# A clinical laboratory test-wide association scan of polygenic scores identifies biomarkers of psychiatric disorders

**DOI:** 10.64898/2026.10.15.26365624

**Authors:** Makayla L. Reed, Kyra L. Feuer, Penn Medicine BioBank, Rachel L. Kember

## Abstract

**Background:** Psychiatric disorders pose a significant public health burden, and their complex genetic architecture underlies multiple biological pathways, contributing to a lack of diagnostic biomarkers. Laboratory-Wide Association Studies (LabWAS) leverage electronic health record laboratory data as intermediary phenotypes to link genetic risk to physiology.

**Methods:** Polygenic Scores (PGS) for 25 health-related, psychiatric, and substance use phenotypes were generated for individuals of African (AFR; N=10,473) and European (EUR, N=35,131) ancestry from the Penn Medicine Biobank. Laboratory data was prepared using the LabWAS pipeline, encompassing 78 laboratory tests and 6 vital signs. Linear regression models tested the association of each lab value with PGS adjusting for sex, age, and ten within-ancestry genetic principal components.

**Results:** Four PGS were significantly associated with at least one laboratory value in AFR individuals and 22 PGS in EUR individuals. In EUR individuals, psychiatric PGS partitioned into three physiological profiles: anxiety, attention-deficit/hyperactivity disorder, major depressive disorder, and post-traumatic stress disorder shared a metabolic/inflammatory signature (higher BMI, glucose, and monocytes; lower high density lipoprotein cholesterol and oxygen saturation); anorexia nervosa, obsessive compulsive disorder, and schizophrenia were characterized by lower BMI; and bipolar disorder demonstrated a more circumscribed profile with lower electrolytes and renal makers. Substance use disorder PGS similarly clustered: tobacco use disorder and externalizing showed metabolic/inflammatory profiles; alcohol-related phenotypes showed lower red blood cell indices; and cannabis use disorder had a more circumscribed profile.

**Conclusions:** LabWAS reveals physiologic signatures associated with genetic risk for psychiatric disorders, offering new biological insights into their pathology.

## Supplementary Tables for "A clinical laboratory test-wide association scan of polygenic scores identifies biomarkers of psychiatric disorders"

### Sheet: Index
List of Supplementary Tables
Name	Description
Table S1	Summary of Laboratory Values (Pre-Filtering)
Table S2	GWAS Information
Table S3	Body Mass Index - European Ancestry LabWAS Results
Table S4	Type 2 Diabetes - European Ancestry LabWAS Results
Table S5	HDL Cholesterol - European Ancestry LabWAS Results
Table S6	LDL Cholesterol - European Ancestry LabWAS Results
Table S7	Total Cholesterol - European Ancestry LabWAS Results
Table S8	Total Triglycerides - European Ancestry LabWAS Results
Table S9	Coronary Artery Disease - European Ancestry LabWAS Results
Table S10	Alzheimer's - European Ancestry LabWAS Results
Table S11	Anxiety - European Ancestry LabWAS Results
Table S12	Attention-Deficit/Hyperactivity Disorder - European Ancestry LabWAS Results
Table S13	Major Depressive Disorder - European Ancestry LabWAS Results
Table S14	Post-Traumatic Stress Disorder - European Ancestry LabWAS Results
Table S15	Anorexia Nervosa - European Ancestry LabWAS Results
Table S16	Obsessive Compulsive Disorder - European Ancestry LabWAS Results
Table S17	Schizophrenia - European Ancestry LabWAS Results
Table S18	Bipolar Disorder - European Ancestry LabWAS Results
Table S19	Bipolar Disorder - African American Ancestry LabWAS Results
Table S20	Post-Traumatic Stress Disorder - African American Ancestry LabWAS Results
Table S21	Tobacco Use Disorder - European Ancestry LabWAS Results
Table S22	Externalizing Factor - European Ancestry LabWAS Results
Table S23	Problematic Alcohol Use - European Ancestry LabWAS Results
Table S24	Alcohol Use Disorder - European Ancestry LabWAS Results
Table S25	Addiction Factor - European Ancestry LabWAS Results
Table S26	Cannabis Use Disorder - European Ancestry LabWAS Results
Table S27	Tobacco Use Disorder - African American Ancestry LabWAS Results
Table S28	Cannabis Use Disorder - African American Ancestry LabWAS Results
Table S29	Addiction Factor - African American Ancestry LabWAS Results
Table S30	Alcohol Use Disorder - African American Ancestry LabWAS Results
Table S31	Autism Spectrum Disorder - European Ancestry LabWAS Results
Table S32	Chronotype - European Ancestry LabWAS Results
Table S33	Major Depressive Disorder - African American Ancestry LabWAS Results
Table S34	Opioid Use Disorder - African American Ancestry LabWAS Results
Table S35	Opioid Use Disorder - European Ancestry LabWAS Results
Table S36	Schizophrenia - African American Ancestry LabWAS Results

### Sheet: Table S1
Summary of Laboratory Test
SYSTEM.NAME	FULL.NAME	n_people	mean_value	sd_value	mean_age
Liver Function	Albumin	47537	4.04	0.43	56.39
Liver Function	ALP	47818	72.33	23.53	56.27
Liver Function	ALT	47868	20.65	9	56.26
Endocrine	AMH	1309	3.23	2.86	34.27
Metabolic	Anion_Gap	49372	8.37	1.7	57.09
Metabolic	ApoB	1184	83.58	26.64	59.53
Liver Function	AST	47841	21.71	6.74	56.25
Hematologic	Basophils	50463	0.03	0.03	56.08
Metabolic	Beta_Globulin	6767	0.84	0.17	62.07
Liver Function	Total_Bilirubin	47675	0.61	0.25	56.54
Body Comp	BMI	53506	28.66	6.47	56.33
Vitals	Diastolic_Blood_Pressure	54952	73.97	7.69	56
Vitals	Systolic_Blood_Pressure	54951	125.75	12.66	55.96
Renal Function	BUN	53097	16.67	7.45	55.99
Immune	C4	3565	26.05	9.1	53.51
Metabolic	Calcium	52871	9.14	0.51	56
Metabolic	Chloride	52836	103.84	2.7	56.11
Metabolic	HDL	34756	52	14.95	55.69
Metabolic	LDL	34380	96.94	30.71	55.45
Metabolic	Total_Cholesterol	34768	173.47	37.19	55.44
Metabolic	VLDL	8016	22.8	10.62	58.31
Muscular	CK	4834	4.57	4.17	59.85
Renal Function	Creatine	52967	0.96	0.33	55.92
Renal Function	Creatinine_Urine	17423	109.54	55.67	58.58
Immune	CRP	7799	2	2.61	58.26
Immune	hs_CRP	10851	13.51	18.59	56.34
Renal Function	eGFR	25443	78.72	24.58	60.61
Renal Function	eGFR_Calculated	53198	85.23	24.91	56.06
Immune	Eosinophils	50312	0.14	0.09	55.94
Immune	ESR	16016	25.19	22.79	56.76
Hematologic	Ferritin	16692	136.64	147.31	57.45
Hematologic	Folate	10540	14.21	5.41	58.25
Liver Function	GGT	4327	60.21	59.16	56.8
Metabolic	Glucose	53021	108.5	26.74	56.04
Metabolic	Glucose_Urine	6925	132.29	141.12	58.64
Immune	Granulocytes	5903	4018.28	1312.18	52
Metabolic	HBA1C	33025	5.97	0.89	57.48
Body Comp	Height	54798	67.1	4.07	55.81
Hematologic	Hemoglobin	53283	12.51	1.85	55.63
Immune	IgA	6800	204.15	113.73	55.25
Immune	IgG	6087	981.11	433.19	56.14
Immune	IgM	5425	88.16	51.82	56.21
Hematologic	INR	41642	1.21	0.36	58.11
Hematologic	Iron	17596	66.22	32.27	57.8
Renal Function	Ketones	5709	16.34	12.33	55.11
Renal Function	Leukocyte_Esterase	2859	25.4	33.96	55.16
Metabolic	Lipoprotein_a	1281	45	45.39	57.06
Immune	Lymphocytes	48880	1.6	0.64	56.11
Metabolic	Magnesium	35582	1.97	0.19	58.86
Hematologic	Metamyelocytes	262	1.41	4.92	61.4
Endocrine	Metanephrine	871	0.19	0.08	55.3
Renal Function	Microalbumin	6864	32.57	39.17	60.37
Renal Function	Microalbumin_Creatinine_Ratio	6326	31.84	40.56	60.07
Immune	Monocytes	50433	0.57	0.2	55.98
Immune	Neutrophils	50018	4.66	1.84	55.95
Immune	Neutrophils_Bandform	17184	0.02	0.05	58.29
Immune	Neutrophils_Segmented	18777	6.68	4.78	58.05
Endocrine	Normetanephrine	1170	0.73	0.44	55.16
Vitals	O2SAT	53537	97.67	1.35	56.6
Metabolic	Phosphate	30781	3.41	0.62	59.01
Hematologic	Platelets	53212	222.31	63.9	55.69
Metabolic	Potassium	53080	4.2	0.28	55.99
Metabolic	Prealbumin	9191	18.44	7.62	61.16
Metabolic	Protein	47079	6.81	0.52	56.37
Renal Function	Protein_Urine	19424	43.25	34.48	58.23
Hematologic	PTT	41605	14.15	3.55	57.95
Hematologic	PTT	40447	31.59	7.58	58.04
Vitals	Pulse	54584	76.51	10.81	56.33
Hematologic	RBC	53057	4.17	0.63	55.65
Vitals	Respiratory_Rate	50738	16.93	1.65	56.76
Immune	RF	1254	28.14	26.16	57.06
Endocrine	SHBG	796	42.4	23.11	49.66
Metabolic	Sodium	53080	138.73	2.05	55.98
Vitals	Temperature	50685	97.7	0.47	55.9
Endocrine	Free_Testosterone	3708	52.35	30.45	52.97
Hematologic	Transferrin	16377	240.97	63.96	58.14
Metabolic	Triglycerides	35730	113.62	50.92	55.84
Hematologic	Troponin_I	6575	0.02	0.03	58.94
Hematologic	Troponin_T	5308	0.11	0.14	65.5
Endocrine	TSH	37187	1.92	1.07	55.63
Liver Function	Urobilinogen	19989	0.53	0.6	56.61
Hematologic	WBC	52801	7.34	2.31	55.53
Hematologic	WBC_Urine	12324	5.78	2.94	57.11
Body Comp	Weight	54885	2993.35	735.04	55.64

### Sheet: Table S2
GWAS Information
Phenotype	Group	Ancestry	PMID	Author	N/Neff
Body Mass Index	Health related	European	30124842	Yeng et al. 2018	795640
Coronary Artery Disease	Health related	European	28714975	Nelson et al. 2017	162973
HDL Cholesterol	Health related	European	24097068	Willer et al. 2013	187167
LDL Cholesterol	Health related	European	24097068	Willer et al. 2013	173085
Total Cholesterol	Health related	European	24097068	Willer et al. 2013	187365
Total Triglycerides	Health related	European	24097068	Willer et al. 2013	177861
Type 2 Diabetes	Health related	European	38374256	Suzuki et al. 2024	751755
Alzheimer's	Neurological	European	34493870	Wightman et al. 2021	762917
Anorexia Nervosa	Psychiatric disorders	European	31308545	Watson et al. 2019	46322
Anxiety	Psychiatric disorders	European	39294497	Friligkou et al. 2024	1266780
Attention-Deficit/Hyperactivity Disorder	Psychiatric disorders	European	36702997	Demontis et al. 2023	314677
Autism Spectrum Disorder	Psychiatric disorders	European	30804558	Grove et al. 2019	46357
Bipolar Disorder	Psychiatric disorders	African	33169155	Bigdeli et al. 2021	8371
		European	34002096	Mullins et al. 2021	101963
Major Depressive Disorder	Psychiatric disorders	African	34045744	Levey et al. 2021	59600
		European	3746041	Als et al. 2022	820384
Obsessive Compulsive Disorder	Psychiatric disorders	European	38712091	Storm et al. 2025	76498
Post-Traumatic Stress Disorder	Psychiatric disorders	African	38637617	Nievergelt et al. 2024	42804
		European	32451486	Nievergelt et al. 2024	641533
Schizophrenia	Psychiatric disorders	African	35396580	Bigdeli et al. 2021	14307
		European	38632388	Trubetskoy et al. 2022	58750
Addiction Factor	Substance use disorders	African	37250466	Hatoum et al. 2023	92630
		European	37250466	Hatoum et al. 2023	1025550
Alcohol Use Disorder	Substance use disorders	African	38062264	Zhou et al. 2023	105433
		European	38062264	Zhou et al. 2023	352373
Cannabis Use Disorder	Substance use disorders	African	33096046	Johnson et al. 2020	9745
		European	33096046	Johnson et al. 2020	357072
Externalizing Factor	Substance use disorders	European	34446935	Linner et al. 2022	1045957
Opioid Use Disorder	Substance use disorders	African	36171425	Kember et al. 2022	88497
		European	36171425	Kember et al. 2022	302585
Problematic Alcohol Use	Substance use disorders	European	33169155	Zhou et al. 2020	300790
Tobacco Use Disorder	Substance use disorders	African	38632388	Toikumo et al. 2024	101612
		European	38632388	Toikumo et al. 2024	495005
Chronotype	Sleep	European	30696823	Jones et al. 2019	449734

### Sheet: Table S3
Body Mass Index - European Ancestry
lab	SYSTEM.NAME	FULL.NAME	N	pvalue	OR	effect_estimate	std_error	prs_r2	Bonferroni	FDR
BMI	Body Comp	BMI	34045	0	1.39105	0.330056	0.00489964	0.115363	TRUE	TRUE
Weight	Body Comp	Weight	35111	0	1.31823	0.276286	0.00451476	0.0767218	TRUE	TRUE
HDL	Metabolic	HDL	20581	1.65415e-79	0.883605	-0.123745	0.00652569	0.0141184	TRUE	TRUE
Glucose	Metabolic	Glucose	33829	1.47429e-76	1.10544	0.10024	0.00539932	0.00979499	TRUE	TRUE
O2SAT	Vitals	O2SAT	34147	2.17889e-66	0.908935	-0.0954817	0.0055355	0.00847961	TRUE	TRUE
Albumin	Liver Function	Albumin	29902	2.97074e-58	0.90972	-0.0946189	0.00586762	0.0085533	TRUE	TRUE
Neutrophils	Immune	Neutrophils	31560	1.49087e-43	1.07963	0.0766154	0.00552791	0.00603521	TRUE	TRUE
HBA1C	Metabolic	HBA1C	19076	3.3865e-38	1.09683	0.0924248	0.00713682	0.00863195	TRUE	TRUE
WBC	Hematologic	WBC	33594	2.3779e-35	1.07071	0.0683229	0.0055002	0.00456339	TRUE	TRUE
Triglycerides	Metabolic	Triglycerides	21277	4.7028e-31	1.08463	0.0812396	0.0069991	0.00622829	TRUE	TRUE
Total_Cholesterol	Metabolic	Total_Cholesterol	20577	3.78103e-28	0.927877	-0.0748557	0.00679438	0.00537162	TRUE	TRUE
BUN	Renal Function	BUN	33934	1.01007e-25	1.05616	0.0546402	0.00520691	0.0030339	TRUE	TRUE
ALP	Liver Function	ALP	30048	1.33895e-25	1.06296	0.0610591	0.00583284	0.00361529	TRUE	TRUE
ESR	Immune	ESR	9005	6.50946e-23	1.10838	0.102897	0.0104124	0.0106029	TRUE	TRUE
Systolic_Blood_Pressure	Vitals	Systolic_Blood_Pressure	35129	2.11044e-22	1.05347	0.0520877	0.00534618	0.00264346	TRUE	TRUE
Respiratory_Rate	Vitals	Respiratory_Rate	32216	8.41989e-20	1.05364	0.0522537	0.00573361	0.00256553	TRUE	TRUE
LDL	Metabolic	LDL	20294	8.62015e-20	0.938486	-0.0634871	0.0069655	0.00394268	TRUE	TRUE
Creatinine	Renal Function	Creatinine	33932	4.89774e-18	1.04258	0.0416951	0.00481436	0.00172594	TRUE	TRUE
Monocytes	Immune	Monocytes	31862	5.63936e-17	1.04792	0.0468119	0.005588	0.00211953	TRUE	TRUE
Hemoglobin	Hematologic	Hemoglobin	33953	5.17787e-16	0.95755	-0.0433771	0.00534778	0.00180161	TRUE	TRUE
WBC_Urine	Hematologic	WBC_Urine	8245	6.93116e-16	1.09034	0.0864886	0.0106935	0.0077714	TRUE	TRUE
Calcium	Metabolic	Calcium	33760	1.12775e-14	0.957765	-0.0431524	0.00558431	0.00174216	TRUE	TRUE
Anion_Gap	Metabolic	Anion_Gap	31134	2.22381e-14	1.04571	0.0446998	0.00585029	0.00187141	TRUE	TRUE
Pulse	Vitals	Pulse	34917	3.343e-13	1.04093	0.0401147	0.00550827	0.0014833	TRUE	TRUE
Eosinophils	Immune	Eosinophils	31788	1.12638e-12	1.04185	0.0410024	0.00576119	0.00158295	TRUE	TRUE
hs_CRP	Immune	hs_CRP	6452	6.40505e-12	1.09396	0.0898041	0.0130468	0.00709129	TRUE	TRUE
Iron	Hematologic	Iron	9415	1.38426e-10	0.933871	-0.0684171	0.0106489	0.00435314	TRUE	TRUE
Height	Body Comp	Height	35011	2.01705e-10	0.976322	-0.0239627	0.00376658	0.000563588	TRUE	TRUE
Urobilinogen	Liver Function	Urobilinogen	10523	4.04124e-10	1.06338	0.0614554	0.00981967	0.00363832	TRUE	TRUE
AST	Liver Function	AST	30059	7.01164e-10	0.96555	-0.035057	0.00568385	0.00123481	TRUE	TRUE
INR	Hematologic	INR	26445	7.21483e-10	1.04011	0.0393234	0.00637996	0.00139888	TRUE	TRUE
eGFR	Renal Function	eGFR	14959	2.90487e-09	0.953827	-0.0472735	0.00795785	0.00234735	TRUE	TRUE
VLDL	Metabolic	VLDL	5124	3.26386e-09	1.08555	0.0820856	0.0138467	0.00674428	TRUE	TRUE
Lymphocytes	Immune	Lymphocytes	30686	3.75027e-09	1.03383	0.0332748	0.00564307	0.00111349	TRUE	TRUE
PT	Hematologic	PT	26415	7.71471e-07	1.03185	0.0313518	0.00634185	0.000900711	TRUE	TRUE
Troponin_I	Hematologic	Troponin_I	2930	1.06668e-06	1.09959	0.094935	0.0194168	0.00798246	TRUE	TRUE
CRP	Immune	CRP	4271	1.43528e-06	1.07969	0.0766776	0.0158854	0.00535227	TRUE	TRUE
Phosphate	Metabolic	Phosphate	18824	3.58132e-06	1.03518	0.0345789	0.00745928	0.00113739	TRUE	TRUE
Granulocytes	Immune	Granulocytes	3408	5.82255e-06	1.07991	0.0768778	0.0169337	0.00598964	TRUE	TRUE
Total_Bilirubin	Liver Function	Total_Bilirubin	29921	1.85154e-05	0.97618	-0.0241087	0.00562924	0.000561759	TRUE	TRUE
Protein	Metabolic	Protein	29554	2.0995e-05	0.976501	-0.0237799	0.00558905	0.000608526	TRUE	TRUE
Creatinine_Urine	Renal Function	Creatinine_Urine	9202	5.76318e-05	1.04173	0.0408843	0.0101596	0.0016591	TRUE	TRUE
Protein_Urine	Renal Function	Protein_Urine	10297	0.000206733	1.03843	0.0377056	0.0101578	0.00133311	TRUE	TRUE
Basophils	Hematologic	Basophils	31889	0.000286473	1.02094	0.0207244	0.00571292	0.000412308	TRUE	TRUE
Beta_Globulin	Metabolic	Beta_Globulin	3699	0.00070062	1.05684	0.0552853	0.0162977	0.00309108	FALSE	TRUE
Neutrophils_Segmented	Immune	Neutrophils_Segmented	10654	0.000880067	1.03423	0.0336576	0.0101158	0.00103749	FALSE	TRUE
Neutrophils_Bandform	Immune	Neutrophils_Bandform	9554	0.00149318	1.03358	0.033028	0.0103962	0.00105428	FALSE	TRUE
Free_Testosterone	Endocrine	Free_Testosterone	2416	0.00343546	0.9509	-0.0503459	0.0171903	0.00250418	FALSE	TRUE
TSH	Endocrine	TSH	22795	0.00513768	1.01923	0.019051	0.00680747	0.000341878	FALSE	TRUE
Diastolic_Blood_Pressure	Vitals	Diastolic_Blood_Pressure	35131	0.00763529	1.0143	0.0141955	0.00532076	0.000196853	FALSE	TRUE
IgA	Immune	IgA	4355	0.00847884	1.04099	0.0401769	0.0152556	0.00156859	FALSE	TRUE
ALT	Liver Function	ALT	30064	0.0118603	1.01386	0.0137677	0.00547112	0.000194981	FALSE	TRUE
Magnesium	Metabolic	Magnesium	22144	0.0154835	0.983775	-0.0163576	0.00675639	0.000263154	FALSE	TRUE
Microalbumin	Renal Function	Microalbumin	2871	0.0160513	1.04921	0.0480396	0.0199402	0.00200708	FALSE	TRUE
Prealbumin	Metabolic	Prealbumin	5632	0.0234262	0.970208	-0.0302446	0.0133411	0.000906864	FALSE	TRUE
Glucose_Urine	Metabolic	Glucose_Urine	3533	0.0252299	1.03913	0.0383879	0.0171465	0.00140385	FALSE	TRUE
Sodium	Metabolic	Sodium	33918	0.0373164	0.988491	-0.0115758	0.00555895	0.000127435	FALSE	FALSE
RBC	Hematologic	RBC	33792	0.0506774	0.989575	-0.0104796	0.00536243	0.000107058	FALSE	FALSE
Leukocyte_Esterase	Renal Function	Leukocyte_Esterase	1288	0.0513093	1.05678	0.0552266	0.0283109	0.00278058	FALSE	FALSE
SHBG	Endocrine	SHBG	408	0.0566727	0.911829	-0.0923028	0.0482899	0.00781429	FALSE	FALSE
PTT	Hematologic	PTT	25640	0.0586798	1.01238	0.0122995	0.00650535	0.00013681	FALSE	FALSE
Folate	Hematologic	Folate	5454	0.0603369	0.974745	-0.0255789	0.0136151	0.000646204	FALSE	FALSE
Normetanephrine	Endocrine	Normetanephrine	621	0.0828926	0.933093	-0.0692501	0.0398675	0.00484166	FALSE	FALSE
C4	Immune	C4	1842	0.089886	1.0361	0.0354683	0.0209018	0.00143703	FALSE	FALSE
Ketones	Renal Function	Ketones	3033	0.124827	1.02991	0.0294708	0.0191961	0.000773663	FALSE	FALSE
Temperature	Vitals	Temperature	31916	0.132835	1.00889	0.00885285	0.0058899	7.06908e-05	FALSE	FALSE
Metanephrine	Endocrine	Metanephrine	474	0.134314	0.930282	-0.0722674	0.0481802	0.00478376	FALSE	FALSE
GGT	Liver Function	GGT	2504	0.138983	1.03076	0.0302996	0.0204718	0.000861361	FALSE	FALSE
Troponin_T	Hematologic	Troponin_T	2722	0.15382	0.972835	-0.0275403	0.0193053	0.000748418	FALSE	FALSE
Microalbumin_Creatinine_Ratio	Renal Function	Microalbumin_Creatinine_Ratio	2484	0.196149	1.02695	0.0265951	0.0205693	0.000669755	FALSE	FALSE
Transferrin	Hematologic	Transferrin	8642	0.201065	0.986485	-0.0136068	0.0106418	0.000182625	FALSE	FALSE
Metamyelocytes	Hematologic	Metamyelocytes	216	0.216695	0.921769	-0.0814607	0.0657354	0.00646893	FALSE	FALSE
Potassium	Metabolic	Potassium	33923	0.319615	0.994633	-0.00538172	0.00540733	2.8731e-05	FALSE	FALSE
IgG	Immune	IgG	3936	0.439258	1.01172	0.011653	0.0150649	0.000150819	FALSE	FALSE
Lipoprotein_a	Metabolic	Lipoprotein_a	840	0.530982	0.977769	-0.0224822	0.0358698	0.000465227	FALSE	FALSE
AMH	Endocrine	AMH	763	0.536141	1.02252	0.0222735	0.0359863	0.000497524	FALSE	FALSE
RF	Immune	RF	630	0.549392	1.02594	0.0256132	0.0427598	0.000577642	FALSE	FALSE
Chloride	Metabolic	Chloride	33725	0.581428	0.996889	-0.00311537	0.00565091	8.99931e-06	FALSE	FALSE
ApoB	Metabolic	ApoB	814	0.606204	1.01722	0.0170704	0.0331013	0.000312224	FALSE	FALSE
CK	Muscular	CK	2127	0.727438	1.00825	0.00822038	0.0235824	5.70114e-05	FALSE	FALSE
Ferritin	Hematologic	Ferritin	8948	0.887674	1.00148	0.00148006	0.0104782	2.11122e-06	FALSE	FALSE
Platelets	Hematologic	Platelets	33904	0.906719	0.999376	-0.000624227	0.00532711	3.8217e-07	FALSE	FALSE
IgM	Immune	IgM	3484	0.937517	0.998629	-0.00137151	0.0174944	1.70712e-06	FALSE	FALSE

### Sheet: Table S4
Type 2 Diabetes - European Ancestry
lab	SYSTEM.NAME	FULL.NAME	N	pvalue	OR	effect_estimate	std_error	prs_r2	Bonferroni	FDR
Glucose	Metabolic	Glucose	33829	0	1.29994	0.262317	0.00529899	0.0655974	TRUE	TRUE
HBA1C	Metabolic	HBA1C	19076	0	1.34426	0.295842	0.00691295	0.0867559	TRUE	TRUE
BMI	Body Comp	BMI	34045	3.06798e-144	1.1441	0.134617	0.00523877	0.0186628	TRUE	TRUE
Weight	Body Comp	Weight	35111	6.09666e-128	1.12217	0.115265	0.00477033	0.0130205	TRUE	TRUE
HDL	Metabolic	HDL	20581	5.06989e-112	0.861692	-0.148858	0.00657777	0.0199626	TRUE	TRUE
Triglycerides	Metabolic	Triglycerides	21277	3.45061e-85	1.14789	0.137926	0.00701998	0.0176388	TRUE	TRUE
BUN	Renal Function	BUN	33934	5.84313e-45	1.07695	0.0741317	0.00526122	0.00545561	TRUE	TRUE
Anion_Gap	Metabolic	Anion_Gap	31134	2.93259e-38	1.07955	0.0765413	0.00591031	0.00535751	TRUE	TRUE
LDL	Metabolic	LDL	20294	7.18187e-36	0.915625	-0.0881486	0.00703649	0.00742117	TRUE	TRUE
Total_Cholesterol	Metabolic	Total_Cholesterol	20577	2.16182e-35	0.918198	-0.0853427	0.0068611	0.00683599	TRUE	TRUE
O2SAT	Vitals	O2SAT	34147	1.93752e-32	0.935328	-0.0668585	0.00563204	0.00403469	TRUE	TRUE
Systolic_Blood_Pressure	Vitals	Systolic_Blood_Pressure	35129	7.61044e-29	1.06231	0.0604443	0.00541882	0.00346201	TRUE	TRUE
Neutrophils	Immune	Neutrophils	31560	9.67763e-27	1.06188	0.0600373	0.00560338	0.00361563	TRUE	TRUE
WBC	Hematologic	WBC	33594	1.11987e-25	1.06011	0.0583722	0.00556769	0.00325497	TRUE	TRUE
Pulse	Vitals	Pulse	34917	1.71222e-25	1.06001	0.0582801	0.00558055	0.00304541	TRUE	TRUE
Creatinine	Renal Function	Creatinine	33932	2.38707e-18	1.04351	0.0425941	0.00487218	0.00175859	TRUE	TRUE
VLDL	Metabolic	VLDL	5124	2.78948e-18	1.12948	0.121759	0.0139111	0.0145843	TRUE	TRUE
Hemoglobin	Hematologic	Hemoglobin	33953	7.25489e-18	0.954483	-0.0465858	0.00540716	0.00203211	TRUE	TRUE
ALT	Liver Function	ALT	30064	1.10668e-16	1.047	0.0459323	0.00553564	0.00211554	TRUE	TRUE
Chloride	Metabolic	Chloride	33725	1.99843e-15	0.955601	-0.0454151	0.00571603	0.00186564	TRUE	TRUE
Glucose_Urine	Metabolic	Glucose_Urine	3533	5.00247e-15	1.1414	0.132252	0.0168226	0.0170358	TRUE	TRUE
ALP	Liver Function	ALP	30048	1.37016e-13	1.04478	0.0438091	0.00591805	0.00181119	TRUE	TRUE
Albumin	Liver Function	Albumin	29902	3.81201e-13	0.957646	-0.0432767	0.00595659	0.00174827	TRUE	TRUE
Respiratory_Rate	Vitals	Respiratory_Rate	32216	3.91505e-13	1.04311	0.0422043	0.00581207	0.00163027	TRUE	TRUE
Monocytes	Immune	Monocytes	31862	5.82868e-13	1.04163	0.0407838	0.00565859	0.00156982	TRUE	TRUE
ESR	Immune	ESR	9005	6.60621e-13	1.07865	0.0757121	0.0105187	0.00565363	TRUE	TRUE
WBC_Urine	Hematologic	WBC_Urine	8245	1.68321e-11	1.0762	0.0734349	0.0108944	0.00541089	TRUE	TRUE
Phosphate	Metabolic	Phosphate	18824	2.8205e-11	1.05109	0.0498302	0.0074824	0.00234453	TRUE	TRUE
Sodium	Metabolic	Sodium	33918	6.48973e-11	0.963934	-0.0367322	0.00562161	0.0012533	TRUE	TRUE
Protein_Urine	Renal Function	Protein_Urine	10297	3.21157e-10	1.06569	0.0636188	0.0101072	0.00382363	TRUE	TRUE
Lymphocytes	Immune	Lymphocytes	30686	3.76692e-10	1.03646	0.035814	0.00571611	0.00125698	TRUE	TRUE
Eosinophils	Immune	Eosinophils	31788	5.9782e-10	1.03679	0.0361305	0.00583416	0.00119903	TRUE	TRUE
Iron	Hematologic	Iron	9415	1.14194e-07	0.944156	-0.0574634	0.0108285	0.0029739	TRUE	TRUE
Magnesium	Metabolic	Magnesium	22144	1.35862e-07	0.964721	-0.0359163	0.00681205	0.0012468	TRUE	TRUE
eGFR	Renal Function	eGFR	14959	5.13935e-07	0.960076	-0.0407429	0.00811088	0.00167955	TRUE	TRUE
Urobilinogen	Liver Function	Urobilinogen	10523	1.09873e-05	1.04457	0.0436085	0.00991351	0.00180086	TRUE	TRUE
Neutrophils_Segmented	Immune	Neutrophils_Segmented	10654	6.30231e-05	1.04158	0.0407379	0.0101774	0.00150086	TRUE	TRUE
hs_CRP	Immune	hs_CRP	6452	9.06036e-05	1.052	0.0506889	0.0129409	0.00230775	TRUE	TRUE
INR	Hematologic	INR	26445	0.000141461	1.02485	0.0245414	0.00644782	0.000533919	TRUE	TRUE
CRP	Immune	CRP	4271	0.000192449	1.06177	0.0599398	0.0160611	0.00320651	TRUE	TRUE
PT	Hematologic	PT	26415	0.000995814	1.02133	0.0211016	0.0064098	0.000399627	FALSE	TRUE
Diastolic_Blood_Pressure	Vitals	Diastolic_Blood_Pressure	35131	0.00102996	0.982447	-0.0177092	0.00539506	0.000297954	FALSE	TRUE
Granulocytes	Immune	Granulocytes	3408	0.00104432	1.05627	0.0547396	0.0166831	0.00313766	FALSE	TRUE
Troponin_I	Hematologic	Troponin_I	2930	0.00148487	1.0636	0.0616622	0.0193867	0.00339401	FALSE	TRUE
C4	Immune	C4	1842	0.00229535	1.06636	0.0642534	0.0210433	0.00463655	FALSE	TRUE
AST	Liver Function	AST	30059	0.00268343	0.982859	-0.01729	0.00575931	0.000292823	FALSE	TRUE
Free_Testosterone	Endocrine	Free_Testosterone	2416	0.00419468	0.951397	-0.0498237	0.0173851	0.00239821	FALSE	TRUE
Creatinine_Urine	Renal Function	Creatinine_Urine	9202	0.00447879	1.02901	0.028593	0.0100573	0.000828815	FALSE	TRUE
GGT	Liver Function	GGT	2504	0.00486019	1.06038	0.0586296	0.0208003	0.00311686	FALSE	TRUE
IgA	Immune	IgA	4355	0.010886	1.03927	0.0385138	0.0151187	0.0014678	FALSE	TRUE
Total_Bilirubin	Liver Function	Total_Bilirubin	29921	0.0111803	0.985645	-0.0144591	0.00569891	0.00019723	FALSE	TRUE
CK	Muscular	CK	2127	0.0126108	1.06088	0.0591004	0.0236713	0.00291632	FALSE	TRUE
Height	Body Comp	Height	35011	0.0232109	0.991364	-0.0086738	0.00382098	7.18277e-05	FALSE	TRUE
RBC	Hematologic	RBC	33792	0.0531066	0.989567	-0.0104879	0.00542256	0.000104862	FALSE	FALSE
Microalbumin	Renal Function	Microalbumin	2871	0.0938356	1.03404	0.0334773	0.0199738	0.000972437	FALSE	FALSE
Basophils	Hematologic	Basophils	31889	0.127747	1.00885	0.00881213	0.0057857	7.27063e-05	FALSE	FALSE
Calcium	Metabolic	Calcium	33760	0.150603	0.991902	-0.00813079	0.00565645	6.03861e-05	FALSE	FALSE
Transferrin	Hematologic	Transferrin	8642	0.155933	1.01537	0.0152502	0.0107471	0.000224919	FALSE	FALSE
Temperature	Vitals	Temperature	31916	0.173441	1.00816	0.00812963	0.00597213	5.79831e-05	FALSE	FALSE
Ketones	Renal Function	Ketones	3033	0.199716	1.02488	0.0245798	0.0191634	0.000540139	FALSE	FALSE
Microalbumin_Creatinine_Ratio	Renal Function	Microalbumin_Creatinine_Ratio	2484	0.228897	1.02531	0.0249994	0.0207722	0.000580344	FALSE	FALSE
Leukocyte_Esterase	Renal Function	Leukocyte_Esterase	1288	0.25766	1.03271	0.03219	0.0284252	0.000938943	FALSE	FALSE
Normetanephrine	Endocrine	Normetanephrine	621	0.262006	0.954625	-0.0464367	0.0413614	0.00202849	FALSE	FALSE
Beta_Globulin	Metabolic	Beta_Globulin	3699	0.280901	1.01755	0.0173998	0.016134	0.000313305	FALSE	FALSE
Potassium	Metabolic	Potassium	33923	0.298885	1.0057	0.00568442	0.00547188	3.13022e-05	FALSE	FALSE
Ferritin	Hematologic	Ferritin	8948	0.327947	1.01043	0.0103737	0.0106037	0.000101263	FALSE	FALSE
SHBG	Endocrine	SHBG	408	0.415906	0.959915	-0.0409104	0.0502337	0.00142929	FALSE	FALSE
PTT	Hematologic	PTT	25640	0.424877	0.994759	-0.00525447	0.00658454	2.4375e-05	FALSE	FALSE
Folate	Hematologic	Folate	5454	0.458562	0.989713	-0.0103406	0.0139499	0.000100656	FALSE	FALSE
Protein	Metabolic	Protein	29554	0.485071	0.996056	-0.00395139	0.00565957	1.63956e-05	FALSE	FALSE
AMH	Endocrine	AMH	763	0.547865	0.976397	-0.0238855	0.0397275	0.000469473	FALSE	FALSE
Metamyelocytes	Hematologic	Metamyelocytes	216	0.566818	0.961935	-0.0388084	0.0676479	0.00139459	FALSE	FALSE
ApoB	Metabolic	ApoB	814	0.626456	1.01656	0.0164216	0.0337261	0.000278343	FALSE	FALSE
RF	Immune	RF	630	0.632981	0.98073	-0.019458	0.0407264	0.00036757	FALSE	FALSE
IgG	Immune	IgG	3936	0.669874	0.993678	-0.00634192	0.0148748	4.5824e-05	FALSE	FALSE
Metanephrine	Endocrine	Metanephrine	474	0.681881	1.02027	0.0200714	0.0489359	0.000359317	FALSE	FALSE
Neutrophils_Bandform	Immune	Neutrophils_Bandform	9554	0.715353	1.00381	0.00380233	0.0104263	1.39071e-05	FALSE	FALSE
IgM	Immune	IgM	3484	0.810012	0.995819	-0.00418933	0.0174244	1.60559e-05	FALSE	FALSE
TSH	Endocrine	TSH	22795	0.894702	1.00091	0.000911851	0.00688927	7.64993e-07	FALSE	FALSE
Platelets	Hematologic	Platelets	33904	0.908521	0.999381	-0.000619084	0.00538777	3.67482e-07	FALSE	FALSE
Lipoprotein_a	Metabolic	Lipoprotein_a	840	0.919341	0.996339	-0.0036679	0.0362102	1.21568e-05	FALSE	FALSE
Troponin_T	Hematologic	Troponin_T	2722	0.929804	0.998295	-0.00170645	0.0193696	2.85647e-06	FALSE	FALSE
Prealbumin	Metabolic	Prealbumin	5632	0.936612	1.00107	0.00107116	0.0134683	1.11714e-06	FALSE	FALSE

### Sheet: Table S5
HDL Cholesterol - European Ancestry
lab	SYSTEM.NAME	FULL.NAME	N	pvalue	OR	effect_estimate	std_error	prs_r2	Bonferroni	FDR
HDL	Metabolic	HDL	20581	0	1.336	0.28968	0.00631222	0.0763215	TRUE	TRUE
Triglycerides	Metabolic	Triglycerides	21277	3.48855e-70	0.883094	-0.124324	0.0069939	0.0144853	TRUE	TRUE
Total_Cholesterol	Metabolic	Total_Cholesterol	20577	1.08774e-31	1.08334	0.0800473	0.00682232	0.00608755	TRUE	TRUE
VLDL	Metabolic	VLDL	5124	1.26613e-13	0.902112	-0.103017	0.0138651	0.010553	TRUE	TRUE
Glucose	Metabolic	Glucose	33829	7.76187e-13	0.961921	-0.0388229	0.00541609	0.00147281	TRUE	TRUE
HBA1C	Metabolic	HBA1C	19076	2.87219e-06	0.96672	-0.0338463	0.00723032	0.00113646	TRUE	TRUE
BMI	Body Comp	BMI	34045	3.31171e-06	0.976032	-0.0242597	0.00521573	0.000622938	TRUE	TRUE
Weight	Body Comp	Weight	35111	1.06695e-05	0.979328	-0.0208886	0.00474334	0.000439451	TRUE	TRUE
Lymphocytes	Immune	Lymphocytes	30686	1.29412e-05	0.97561	-0.0246928	0.00566113	0.0006096	TRUE	TRUE
ALT	Liver Function	ALT	30064	3.53127e-05	0.977588	-0.0226666	0.00547925	0.000526743	TRUE	TRUE
Platelets	Hematologic	Platelets	33904	0.00057735	1.01849	0.0183236	0.00532297	0.000329698	TRUE	TRUE
WBC	Hematologic	WBC	33594	0.000578402	0.981207	-0.0189714	0.00551193	0.000351836	TRUE	TRUE
Systolic_Blood_Pressure	Vitals	Systolic_Blood_Pressure	35129	0.000680541	0.981974	-0.0181903	0.00535387	0.00032223	FALSE	TRUE
WBC_Urine	Hematologic	WBC_Urine	8245	0.000895372	0.964655	-0.0359848	0.01083	0.00132026	FALSE	TRUE
Protein_Urine	Renal Function	Protein_Urine	10297	0.00168185	0.968567	-0.0319372	0.0101641	0.000955597	FALSE	TRUE
Pulse	Vitals	Pulse	34917	0.00461381	0.984511	-0.0156103	0.00551014	0.000224756	FALSE	TRUE
Microalbumin_Creatinine_Ratio	Renal Function	Microalbumin_Creatinine_Ratio	2484	0.00466169	0.941899	-0.059857	0.0211351	0.00320522	FALSE	TRUE
IgM	Immune	IgM	3484	0.00471647	1.05017	0.0489533	0.0173126	0.00221569	FALSE	TRUE
Eosinophils	Immune	Eosinophils	31788	0.00794658	0.984802	-0.015315	0.00576944	0.000220512	FALSE	TRUE
Microalbumin	Renal Function	Microalbumin	2871	0.00838786	0.947969	-0.0534332	0.0202561	0.00240526	FALSE	TRUE
Creatinine	Renal Function	Creatinine	33932	0.0083926	0.987389	-0.0126916	0.00481469	0.000160212	FALSE	TRUE
Neutrophils	Immune	Neutrophils	31560	0.0192304	0.987098	-0.0129864	0.00554699	0.000173222	FALSE	FALSE
BUN	Renal Function	BUN	33934	0.0264687	0.9885	-0.011567	0.00521186	0.000136124	FALSE	FALSE
Neutrophils_Bandform	Immune	Neutrophils_Bandform	9554	0.0332641	0.978229	-0.022011	0.0103377	0.000473832	FALSE	FALSE
O2SAT	Vitals	O2SAT	34147	0.036192	1.01171	0.0116419	0.00555742	0.000126144	FALSE	FALSE
ALP	Liver Function	ALP	30048	0.0525648	0.988713	-0.0113516	0.00585568	0.000124419	FALSE	FALSE
TSH	Endocrine	TSH	22795	0.0596312	0.987255	-0.0128267	0.00680968	0.000154906	FALSE	FALSE
Phosphate	Metabolic	Phosphate	18824	0.0618652	0.98624	-0.0138554	0.00741973	0.000184738	FALSE	FALSE
Glucose_Urine	Metabolic	Glucose_Urine	3533	0.0636506	0.969176	-0.0313087	0.0168761	0.000964405	FALSE	FALSE
eGFR	Renal Function	eGFR	14959	0.070861	1.01467	0.0145623	0.0080611	0.000217539	FALSE	FALSE
INR	Hematologic	INR	26445	0.0815868	0.988943	-0.0111184	0.00638395	0.00011184	FALSE	FALSE
Magnesium	Metabolic	Magnesium	22144	0.082195	1.01179	0.0117211	0.00674337	0.000135656	FALSE	FALSE
Metanephrine	Endocrine	Metanephrine	474	0.103105	0.922382	-0.0807958	0.0494702	0.00566656	FALSE	FALSE
Temperature	Vitals	Temperature	31916	0.115327	0.990751	-0.00929203	0.00590068	7.75936e-05	FALSE	FALSE
AST	Liver Function	AST	30059	0.116032	0.991088	-0.00895147	0.00569543	8.0276e-05	FALSE	FALSE
Ferritin	Hematologic	Ferritin	8948	0.124413	0.983846	-0.0162862	0.0105985	0.000249793	FALSE	FALSE
Lipoprotein_a	Metabolic	Lipoprotein_a	840	0.136705	1.05627	0.0547421	0.036749	0.00262205	FALSE	FALSE
RBC	Hematologic	RBC	33792	0.147572	0.99227	-0.00776026	0.00535858	5.87932e-05	FALSE	FALSE
C4	Immune	C4	1842	0.185738	0.972966	-0.0274064	0.0207029	0.000875108	FALSE	FALSE
Chloride	Metabolic	Chloride	33725	0.19212	0.99266	-0.00736746	0.00564835	5.03733e-05	FALSE	FALSE
CK	Muscular	CK	2127	0.199776	0.970405	-0.0300421	0.023423	0.000771288	FALSE	FALSE
Metamyelocytes	Hematologic	Metamyelocytes	216	0.218336	1.09581	0.0914941	0.0740968	0.00642311	FALSE	FALSE
Granulocytes	Immune	Granulocytes	3408	0.245311	0.98067	-0.0195191	0.0167976	0.000394622	FALSE	FALSE
AMH	Endocrine	AMH	763	0.28851	0.960921	-0.0398633	0.0375307	0.00146369	FALSE	FALSE
Free_Testosterone	Endocrine	Free_Testosterone	2416	0.301172	1.01811	0.0179451	0.0173526	0.000313202	FALSE	FALSE
Iron	Hematologic	Iron	9415	0.30244	0.98882	-0.0112432	0.0109023	0.000112637	FALSE	FALSE
Anion_Gap	Metabolic	Anion_Gap	31134	0.326712	0.994274	-0.0057424	0.00585497	3.08923e-05	FALSE	FALSE
Creatinine_Urine	Renal Function	Creatinine_Urine	9202	0.337463	0.990166	-0.00988266	0.0103026	9.44264e-05	FALSE	FALSE
Total_Bilirubin	Liver Function	Total_Bilirubin	29921	0.350403	1.00528	0.0052674	0.00564068	2.67228e-05	FALSE	FALSE
Prealbumin	Metabolic	Prealbumin	5632	0.37523	0.988215	-0.0118554	0.0133688	0.000138869	FALSE	FALSE
Albumin	Liver Function	Albumin	29902	0.390371	0.994946	-0.00506715	0.00589918	2.44791e-05	FALSE	FALSE
Folate	Hematologic	Folate	5454	0.405205	0.988481	-0.0115854	0.0139176	0.00012693	FALSE	FALSE
Beta_Globulin	Metabolic	Beta_Globulin	3699	0.414602	1.01353	0.013442	0.0164748	0.000179353	FALSE	FALSE
Sodium	Metabolic	Sodium	33918	0.42803	0.995604	-0.00440536	0.00555827	1.84631e-05	FALSE	FALSE
hs_CRP	Immune	hs_CRP	6452	0.453158	1.00996	0.0099141	0.0132152	8.48495e-05	FALSE	FALSE
Height	Body Comp	Height	35011	0.455446	0.997189	-0.00281446	0.00377085	7.76593e-06	FALSE	FALSE
PTT	Hematologic	PTT	25640	0.456792	1.00485	0.00484201	0.00650675	2.11964e-05	FALSE	FALSE
IgG	Immune	IgG	3936	0.474776	1.0108	0.0107438	0.0150306	0.000128791	FALSE	FALSE
Respiratory_Rate	Vitals	Respiratory_Rate	32216	0.492882	0.996063	-0.00394449	0.00575217	1.45624e-05	FALSE	FALSE
Diastolic_Blood_Pressure	Vitals	Diastolic_Blood_Pressure	35131	0.504067	0.99645	-0.00355598	0.00532243	1.23472e-05	FALSE	FALSE
RF	Immune	RF	630	0.508233	1.02812	0.0277307	0.0418907	0.000705397	FALSE	FALSE
CRP	Immune	CRP	4271	0.529985	1.01018	0.0101278	0.0161249	9.11088e-05	FALSE	FALSE
Monocytes	Immune	Monocytes	31862	0.5634	0.996771	-0.00323428	0.00559754	1.01054e-05	FALSE	FALSE
Troponin_T	Hematologic	Troponin_T	2722	0.578789	0.989112	-0.0109479	0.0197181	0.000113441	FALSE	FALSE
ApoB	Metabolic	ApoB	814	0.656772	0.984513	-0.0156086	0.0351117	0.000232021	FALSE	FALSE
Urobilinogen	Liver Function	Urobilinogen	10523	0.666107	0.995729	-0.0042798	0.00991821	1.73605e-05	FALSE	FALSE
IgA	Immune	IgA	4355	0.686508	0.993944	-0.00607425	0.0150492	3.69019e-05	FALSE	FALSE
GGT	Liver Function	GGT	2504	0.68831	1.00829	0.00825505	0.0205761	6.33423e-05	FALSE	FALSE
Calcium	Metabolic	Calcium	33760	0.690306	1.00223	0.00222467	0.00558341	4.63997e-06	FALSE	FALSE
Hemoglobin	Hematologic	Hemoglobin	33953	0.705552	0.99798	-0.00202211	0.00535176	3.9169e-06	FALSE	FALSE
Transferrin	Hematologic	Transferrin	8642	0.713932	1.00398	0.00397067	0.0108313	1.50147e-05	FALSE	FALSE
Basophils	Hematologic	Basophils	31889	0.764137	1.00172	0.00171563	0.00571771	2.82199e-06	FALSE	FALSE
Protein	Metabolic	Protein	29554	0.822403	0.998744	-0.00125684	0.00559946	1.69462e-06	FALSE	FALSE
SHBG	Endocrine	SHBG	408	0.827198	0.988786	-0.0112777	0.051628	0.000102988	FALSE	FALSE
ESR	Immune	ESR	9005	0.830765	1.00228	0.00227466	0.0106428	5.01339e-06	FALSE	FALSE
Leukocyte_Esterase	Renal Function	Leukocyte_Esterase	1288	0.837487	1.00586	0.00584083	0.028471	3.0844e-05	FALSE	FALSE
Normetanephrine	Endocrine	Normetanephrine	621	0.852139	1.00784	0.00781266	0.041898	5.60697e-05	FALSE	FALSE
PT	Hematologic	PT	26415	0.888162	1.00089	0.000892476	0.00634619	7.29558e-07	FALSE	FALSE
Neutrophils_Segmented	Immune	Neutrophils_Segmented	10654	0.923696	1.00097	0.000971305	0.0101408	8.60661e-07	FALSE	FALSE
Troponin_I	Hematologic	Troponin_I	2930	0.926398	1.00179	0.00178404	0.0193108	2.87338e-06	FALSE	FALSE
Ketones	Renal Function	Ketones	3033	0.932961	0.998388	-0.001613	0.0191734	2.32488e-06	FALSE	FALSE
Potassium	Metabolic	Potassium	33923	0.985113	1.0001	0.00010088	0.00540644	1.00989e-08	FALSE	FALSE
LDL	Metabolic	LDL	20294	0.988597	0.9999	-0.000100391	0.00702437	9.73366e-09	FALSE	FALSE

### Sheet: Table S6
LDL Cholesterol - European Ancestry
lab	SYSTEM.NAME	FULL.NAME	N	pvalue	OR	effect_estimate	std_error	prs_r2	Bonferroni	FDR
LDL	Metabolic	LDL	20294	3.66748e-213	1.24273	0.217311	0.00689055	0.0451817	TRUE	TRUE
Total_Cholesterol	Metabolic	Total_Cholesterol	20577	2.98443e-142	1.18956	0.17358	0.00678205	0.0282599	TRUE	TRUE
HDL	Metabolic	HDL	20581	4.56496e-10	0.959376	-0.0414719	0.00664999	0.00155081	TRUE	TRUE
Triglycerides	Metabolic	Triglycerides	21277	4.89382e-10	1.04515	0.0441622	0.0070939	0.0017997	TRUE	TRUE
Height	Body Comp	Height	35011	1.53753e-06	0.981786	-0.0183819	0.00382389	0.000321937	TRUE	TRUE
Hemoglobin	Hematologic	Hemoglobin	33953	3.0372e-05	0.977662	-0.0225911	0.00541594	0.000477126	TRUE	TRUE
ApoB	Metabolic	ApoB	814	0.000440329	1.13088	0.122994	0.0348489	0.0144046	TRUE	TRUE
Diastolic_Blood_Pressure	Vitals	Diastolic_Blood_Pressure	35131	0.00233017	0.983705	-0.0164291	0.00539581	0.000256376	FALSE	TRUE
PTT	Hematologic	PTT	25640	0.00382525	0.981083	-0.0190985	0.00660281	0.000320147	FALSE	TRUE
Lipoprotein_a	Metabolic	Lipoprotein_a	840	0.00677137	1.10141	0.0965926	0.035581	0.00865467	FALSE	FALSE
CK	Muscular	CK	2127	0.0091957	1.06386	0.0619056	0.0237451	0.00317904	FALSE	FALSE
IgM	Immune	IgM	3484	0.0127056	0.956008	-0.0449886	0.0180444	0.00172348	FALSE	FALSE
RBC	Hematologic	RBC	33792	0.0132724	0.986657	-0.0134333	0.00542431	0.000171909	FALSE	FALSE
Weight	Body Comp	Weight	35111	0.0151034	0.988372	-0.0116957	0.00481302	0.000133857	FALSE	FALSE
Neutrophils_Segmented	Immune	Neutrophils_Segmented	10654	0.0189705	1.02439	0.0240978	0.0102698	0.000516266	FALSE	FALSE
Respiratory_Rate	Vitals	Respiratory_Rate	32216	0.0274415	1.01293	0.0128424	0.00582346	0.000150585	FALSE	FALSE
Prealbumin	Metabolic	Prealbumin	5632	0.0275755	1.03069	0.0302325	0.0137181	0.000857062	FALSE	FALSE
ESR	Immune	ESR	9005	0.0311385	1.02306	0.0227973	0.0105757	0.00050973	FALSE	FALSE
hs_CRP	Immune	hs_CRP	6452	0.0374947	0.972798	-0.0275787	0.0132541	0.000652351	FALSE	FALSE
ALP	Liver Function	ALP	30048	0.043872	0.988156	-0.0119149	0.00591196	0.000134477	FALSE	FALSE
eGFR	Renal Function	eGFR	14959	0.0497675	1.01593	0.0158032	0.00805417	0.000256623	FALSE	FALSE
Urobilinogen	Liver Function	Urobilinogen	10523	0.0566874	1.01913	0.0189542	0.00994487	0.000338572	FALSE	FALSE
WBC_Urine	Hematologic	WBC_Urine	8245	0.0567841	1.0211	0.0208759	0.0109571	0.000434474	FALSE	FALSE
Eosinophils	Immune	Eosinophils	31788	0.0788152	0.989778	-0.0102751	0.00584589	9.66921e-05	FALSE	FALSE
SHBG	Endocrine	SHBG	408	0.0794608	0.913757	-0.090191	0.0512927	0.00662217	FALSE	FALSE
Iron	Hematologic	Iron	9415	0.0920907	0.981629	-0.0185418	0.0110064	0.000300516	FALSE	FALSE
Protein_Urine	Renal Function	Protein_Urine	10297	0.0927075	1.01737	0.0172187	0.0102404	0.00027383	FALSE	FALSE
HBA1C	Metabolic	HBA1C	19076	0.0955422	1.01219	0.0121171	0.00726907	0.000144252	FALSE	FALSE
Lymphocytes	Immune	Lymphocytes	30686	0.0960613	0.990515	-0.00952986	0.00572602	8.87991e-05	FALSE	FALSE
Glucose	Metabolic	Glucose	33829	0.108966	1.00884	0.00880577	0.00549366	7.37533e-05	FALSE	FALSE
Basophils	Hematologic	Basophils	31889	0.112772	0.990856	-0.00918573	0.00579213	7.88261e-05	FALSE	FALSE
IgG	Immune	IgG	3936	0.11335	0.975811	-0.0244863	0.0154617	0.000631864	FALSE	FALSE
Folate	Hematologic	Folate	5454	0.119597	1.02233	0.0220853	0.0141872	0.000443765	FALSE	FALSE
Calcium	Metabolic	Calcium	33760	0.171142	1.00778	0.00774664	0.00566039	5.4739e-05	FALSE	FALSE
Creatinine	Renal Function	Creatinine	33932	0.186712	0.993578	-0.00644299	0.00487959	4.02047e-05	FALSE	FALSE
Metamyelocytes	Hematologic	Metamyelocytes	216	0.20719	0.91345	-0.0905263	0.0715415	0.00674264	FALSE	FALSE
IgA	Immune	IgA	4355	0.217282	0.98098	-0.0192031	0.0155621	0.000344797	FALSE	FALSE
RF	Immune	RF	630	0.231481	0.952406	-0.048764	0.0407136	0.00230552	FALSE	FALSE
Sodium	Metabolic	Sodium	33918	0.233558	0.993313	-0.00670977	0.00563248	4.17088e-05	FALSE	FALSE
Beta_Globulin	Metabolic	Beta_Globulin	3699	0.239224	0.980509	-0.019683	0.0167213	0.00037323	FALSE	FALSE
Phosphate	Metabolic	Phosphate	18824	0.250074	1.00869	0.00865205	0.00752217	7.00964e-05	FALSE	FALSE
Transferrin	Hematologic	Transferrin	8642	0.251548	1.01262	0.0125374	0.0109337	0.000146884	FALSE	FALSE
Anion_Gap	Metabolic	Anion_Gap	31134	0.251659	1.00684	0.00681234	0.00594264	4.22028e-05	FALSE	FALSE
CRP	Immune	CRP	4271	0.265198	0.982114	-0.0180476	0.0161958	0.000286732	FALSE	FALSE
C4	Immune	C4	1842	0.286436	1.02323	0.0229634	0.0215359	0.000567955	FALSE	FALSE
Troponin_T	Hematologic	Troponin_T	2722	0.292548	1.02088	0.020669	0.0196333	0.000407719	FALSE	FALSE
Microalbumin_Creatinine_Ratio	Renal Function	Microalbumin_Creatinine_Ratio	2484	0.296723	1.02212	0.0218795	0.0209632	0.000436528	FALSE	FALSE
Potassium	Metabolic	Potassium	33923	0.301653	0.994357	-0.00565879	0.00547849	3.09457e-05	FALSE	FALSE
TSH	Endocrine	TSH	22795	0.355616	1.00639	0.00637097	0.0068967	3.72621e-05	FALSE	FALSE
Creatinine_Urine	Renal Function	Creatinine_Urine	9202	0.375076	0.990899	-0.0091425	0.0103067	8.07495e-05	FALSE	FALSE
Metanephrine	Endocrine	Metanephrine	474	0.38184	0.958435	-0.0424536	0.0484991	0.00163447	FALSE	FALSE
Chloride	Metabolic	Chloride	33725	0.391356	0.995102	-0.00491002	0.00572816	2.17548e-05	FALSE	FALSE
Protein	Metabolic	Protein	29554	0.407797	1.00469	0.00468389	0.00565832	2.30479e-05	FALSE	FALSE
Ferritin	Hematologic	Ferritin	8948	0.412223	0.99122	-0.00881913	0.0107547	7.11485e-05	FALSE	FALSE
VLDL	Metabolic	VLDL	5124	0.417732	1.01152	0.0114518	0.0141306	0.000126894	FALSE	FALSE
AST	Liver Function	AST	30059	0.421834	1.00464	0.0046245	0.00575722	2.09692e-05	FALSE	FALSE
Platelets	Hematologic	Platelets	33904	0.436007	0.995811	-0.00419758	0.00538868	1.68881e-05	FALSE	FALSE
O2SAT	Vitals	O2SAT	34147	0.457853	0.99582	-0.00418859	0.005642	1.58446e-05	FALSE	FALSE
Neutrophils	Immune	Neutrophils	31560	0.460519	1.00415	0.00414583	0.00561765	1.72157e-05	FALSE	FALSE
Granulocytes	Immune	Granulocytes	3408	0.470761	1.01213	0.0120575	0.0167159	0.000152098	FALSE	FALSE
Ketones	Renal Function	Ketones	3033	0.47449	0.986171	-0.0139254	0.0194683	0.00016804	FALSE	FALSE
INR	Hematologic	INR	26445	0.479254	0.995431	-0.00457944	0.00647259	1.84587e-05	FALSE	FALSE
Normetanephrine	Endocrine	Normetanephrine	621	0.496692	1.02832	0.0279287	0.0410648	0.000745372	FALSE	FALSE
PT	Hematologic	PT	26415	0.499429	0.995664	-0.00434502	0.00643327	1.68269e-05	FALSE	FALSE
BMI	Body Comp	BMI	34045	0.52071	0.996608	-0.00339736	0.0052897	1.18849e-05	FALSE	FALSE
Pulse	Vitals	Pulse	34917	0.553086	1.00332	0.00331487	0.00558862	9.85449e-06	FALSE	FALSE
Albumin	Liver Function	Albumin	29902	0.577676	1.00332	0.00331849	0.00596005	1.02858e-05	FALSE	FALSE
Glucose_Urine	Metabolic	Glucose_Urine	3533	0.605827	0.990908	-0.00913326	0.0176972	7.46984e-05	FALSE	FALSE
WBC	Hematologic	WBC	33594	0.607787	0.997138	-0.00286611	0.00558435	7.826e-06	FALSE	FALSE
Free_Testosterone	Endocrine	Free_Testosterone	2416	0.645691	0.991912	-0.00812052	0.0176604	6.19412e-05	FALSE	FALSE
Total_Bilirubin	Liver Function	Total_Bilirubin	29921	0.667076	0.997553	-0.0024501	0.00569567	5.67077e-06	FALSE	FALSE
Microalbumin	Renal Function	Microalbumin	2871	0.720182	0.992701	-0.00732573	0.0204486	4.44697e-05	FALSE	FALSE
Temperature	Vitals	Temperature	31916	0.740315	1.00198	0.00197817	0.00596842	3.43757e-06	FALSE	FALSE
Systolic_Blood_Pressure	Vitals	Systolic_Blood_Pressure	35129	0.757501	0.998325	-0.00167631	0.00542908	2.66208e-06	FALSE	FALSE
Neutrophils_Bandform	Immune	Neutrophils_Bandform	9554	0.760552	1.0032	0.00319072	0.0104694	9.71245e-06	FALSE	FALSE
Monocytes	Immune	Monocytes	31862	0.778141	0.998404	-0.0015972	0.00566895	2.40274e-06	FALSE	FALSE
BUN	Renal Function	BUN	33934	0.82124	0.998808	-0.00119313	0.00528045	1.41115e-06	FALSE	FALSE
ALT	Liver Function	ALT	30064	0.840988	1.00111	0.00111127	0.00553885	1.23969e-06	FALSE	FALSE
GGT	Liver Function	GGT	2504	0.847656	0.996059	-0.00394874	0.0205524	1.45276e-05	FALSE	FALSE
Magnesium	Metabolic	Magnesium	22144	0.869325	1.00113	0.00112801	0.00685648	1.21545e-06	FALSE	FALSE
Leukocyte_Esterase	Renal Function	Leukocyte_Esterase	1288	0.875066	0.995236	-0.00477536	0.0303664	1.81242e-05	FALSE	FALSE
AMH	Endocrine	AMH	763	0.891138	0.995128	-0.00488385	0.0356717	2.43556e-05	FALSE	FALSE
Troponin_I	Hematologic	Troponin_I	2930	0.988994	1.00027	0.0002713	0.0196661	6.40695e-08	FALSE	FALSE

### Sheet: Table S7
Total Cholesterol - European Ancestry
lab	SYSTEM.NAME	FULL.NAME	N	pvalue	OR	effect_estimate	std_error	prs_r2	Bonferroni	FDR
Total_Cholesterol	Metabolic	Total_Cholesterol	20577	5.04638e-196	1.23517	0.211213	0.00699477	0.0388653	TRUE	TRUE
LDL	Metabolic	LDL	20294	2.12395e-178	1.22949	0.206597	0.00718185	0.0378887	TRUE	TRUE
Triglycerides	Metabolic	Triglycerides	21277	6.69793e-27	1.08219	0.078987	0.0073453	0.00535053	TRUE	TRUE
Height	Body Comp	Height	35011	4.16426e-10	0.975526	-0.0247788	0.0039649	0.000543873	TRUE	TRUE
HDL	Metabolic	HDL	20581	5.23949e-08	1.03831	0.0375935	0.0069042	0.00118273	TRUE	TRUE
Hemoglobin	Hematologic	Hemoglobin	33953	7.95497e-08	0.970295	-0.030155	0.00561616	0.000790313	TRUE	TRUE
VLDL	Metabolic	VLDL	5124	0.000522099	1.05191	0.0506115	0.0145797	0.00232298	TRUE	TRUE
ApoB	Metabolic	ApoB	814	0.000582186	1.13148	0.12353	0.0357684	0.0138019	TRUE	TRUE
Weight	Body Comp	Weight	35111	0.000675757	0.98318	-0.0169626	0.00498969	0.000261936	FALSE	TRUE
RBC	Hematologic	RBC	33792	0.0015692	0.982369	-0.0177886	0.00562605	0.000280187	FALSE	TRUE
Diastolic_Blood_Pressure	Vitals	Diastolic_Blood_Pressure	35131	0.00261654	0.983299	-0.0168417	0.00559572	0.00025051	FALSE	TRUE
Neutrophils_Segmented	Immune	Neutrophils_Segmented	10654	0.00361502	1.03136	0.0308746	0.0106077	0.000794114	FALSE	TRUE
Lipoprotein_a	Metabolic	Lipoprotein_a	840	0.00535058	1.10831	0.102833	0.0368244	0.00915315	FALSE	TRUE
Prealbumin	Metabolic	Prealbumin	5632	0.00535756	1.04045	0.0396532	0.0142341	0.00136875	FALSE	TRUE
ESR	Immune	ESR	9005	0.00548132	1.03101	0.0305369	0.0109925	0.000846244	FALSE	TRUE
ALP	Liver Function	ALP	30048	0.00561039	0.983164	-0.0169794	0.00612991	0.000253986	FALSE	TRUE
Respiratory_Rate	Vitals	Respiratory_Rate	32216	0.00936186	1.01583	0.0157039	0.00604297	0.000209094	FALSE	TRUE
Eosinophils	Immune	Eosinophils	31788	0.0098081	0.984459	-0.0156627	0.00606451	0.000208744	FALSE	TRUE
PTT	Hematologic	PTT	25640	0.0128698	0.98306	-0.0170849	0.00686824	0.000236798	FALSE	FALSE
CK	Muscular	CK	2127	0.0202287	1.05819	0.0565625	0.0243402	0.00252744	FALSE	FALSE
Sodium	Metabolic	Sodium	33918	0.0220621	0.986719	-0.0133705	0.00584016	0.000154031	FALSE	FALSE
Lymphocytes	Immune	Lymphocytes	30686	0.0222936	0.986519	-0.013573	0.00593887	0.000167436	FALSE	FALSE
Transferrin	Hematologic	Transferrin	8642	0.0234739	1.02595	0.0256184	0.0113054	0.000573368	FALSE	FALSE
Urobilinogen	Liver Function	Urobilinogen	10523	0.0261515	1.02323	0.0229644	0.0103245	0.000461063	FALSE	FALSE
Calcium	Metabolic	Calcium	33760	0.0272556	1.01305	0.0129611	0.00587025	0.000142461	FALSE	FALSE
Chloride	Metabolic	Chloride	33725	0.0287958	0.987098	-0.0129864	0.00593971	0.000141518	FALSE	FALSE
Anion_Gap	Metabolic	Anion_Gap	31134	0.0403113	1.01271	0.0126347	0.00616139	0.000135034	FALSE	FALSE
Protein	Metabolic	Protein	29554	0.0495874	1.01158	0.0115129	0.00586321	0.000129672	FALSE	FALSE
IgG	Immune	IgG	3936	0.0516963	0.969302	-0.0311789	0.01602	0.000954005	FALSE	FALSE
IgM	Immune	IgM	3484	0.0561276	0.964923	-0.0357065	0.0186878	0.00101295	FALSE	FALSE
SHBG	Endocrine	SHBG	408	0.066666	0.907875	-0.0966489	0.0525552	0.00723821	FALSE	FALSE
Folate	Hematologic	Folate	5454	0.0687422	1.02708	0.0267222	0.0146788	0.000606782	FALSE	FALSE
IgA	Immune	IgA	4355	0.0820946	0.972403	-0.0279845	0.0160917	0.0006846	FALSE	FALSE
Iron	Hematologic	Iron	9415	0.10257	0.981566	-0.0186062	0.0113961	0.000282269	FALSE	FALSE
Metamyelocytes	Hematologic	Metamyelocytes	216	0.114175	0.887475	-0.119374	0.0752424	0.0105525	FALSE	FALSE
hs_CRP	Immune	hs_CRP	6452	0.114808	0.978624	-0.0216079	0.0137005	0.000374895	FALSE	FALSE
Ferritin	Hematologic	Ferritin	8948	0.15275	0.984201	-0.0159249	0.0111363	0.000216332	FALSE	FALSE
Albumin	Liver Function	Albumin	29902	0.163829	1.00864	0.00860144	0.00617768	6.43171e-05	FALSE	FALSE
Basophils	Hematologic	Basophils	31889	0.182334	0.992017	-0.008015	0.0060099	5.57444e-05	FALSE	FALSE
Total_Bilirubin	Liver Function	Total_Bilirubin	29921	0.183499	0.992176	-0.00785433	0.00590511	5.42129e-05	FALSE	FALSE
BMI	Body Comp	BMI	34045	0.195615	0.992926	-0.00709928	0.00548558	4.82552e-05	FALSE	FALSE
Microalbumin	Renal Function	Microalbumin	2871	0.19693	0.973296	-0.0270671	0.0209717	0.00057686	FALSE	FALSE
AST	Liver Function	AST	30059	0.206016	1.00758	0.00754857	0.00596902	5.19739e-05	FALSE	FALSE
WBC_Urine	Hematologic	WBC_Urine	8245	0.21527	1.01418	0.0140851	0.0113653	0.000183878	FALSE	FALSE
Protein_Urine	Renal Function	Protein_Urine	10297	0.217755	1.01315	0.0130594	0.010595	0.000147168	FALSE	FALSE
Glucose	Metabolic	Glucose	33829	0.236724	1.00676	0.00674109	0.00569717	4.01909e-05	FALSE	FALSE
eGFR	Renal Function	eGFR	14959	0.240863	1.00987	0.00981746	0.00837039	9.17117e-05	FALSE	FALSE
Normetanephrine	Endocrine	Normetanephrine	621	0.244601	1.05031	0.0490893	0.0421479	0.00218271	FALSE	FALSE
Beta_Globulin	Metabolic	Beta_Globulin	3699	0.252285	0.980486	-0.0197067	0.0172111	0.000353145	FALSE	FALSE
Creatinine_Urine	Renal Function	Creatinine_Urine	9202	0.262385	0.988127	-0.0119445	0.0106567	0.000128917	FALSE	FALSE
Neutrophils	Immune	Neutrophils	31560	0.265676	1.00651	0.00648833	0.00582909	3.91621e-05	FALSE	FALSE
Potassium	Metabolic	Potassium	33923	0.265843	0.993699	-0.00632108	0.00568083	3.59114e-05	FALSE	FALSE
Granulocytes	Immune	Granulocytes	3408	0.268654	1.01961	0.0194216	0.0175547	0.000357732	FALSE	FALSE
INR	Hematologic	INR	26445	0.317989	0.993304	-0.00671835	0.00672765	3.67724e-05	FALSE	FALSE
Magnesium	Metabolic	Magnesium	22144	0.359604	1.00655	0.00652693	0.00712438	3.76895e-05	FALSE	FALSE
RF	Immune	RF	630	0.361327	0.962331	-0.0383967	0.0420317	0.00134247	FALSE	FALSE
Metanephrine	Endocrine	Metanephrine	474	0.365022	0.956682	-0.0442845	0.0488396	0.00175356	FALSE	FALSE
Pulse	Vitals	Pulse	34917	0.419562	1.00469	0.0046769	0.00579403	1.82498e-05	FALSE	FALSE
Leukocyte_Esterase	Renal Function	Leukocyte_Esterase	1288	0.428421	1.02455	0.0242487	0.0306113	0.000459665	FALSE	FALSE
Troponin_I	Hematologic	Troponin_I	2930	0.435512	1.01609	0.0159583	0.020462	0.000204727	FALSE	FALSE
O2SAT	Vitals	O2SAT	34147	0.443374	0.995526	-0.00448419	0.00585008	1.68909e-05	FALSE	FALSE
C4	Immune	C4	1842	0.446045	1.0167	0.0165588	0.0217253	0.000290286	FALSE	FALSE
CRP	Immune	CRP	4271	0.447787	0.987238	-0.0128439	0.0169181	0.000133107	FALSE	FALSE
Troponin_T	Hematologic	Troponin_T	2722	0.452459	1.0154	0.0152818	0.020337	0.000207765	FALSE	FALSE
TSH	Endocrine	TSH	22795	0.454552	1.00536	0.00534806	0.00715116	2.44223e-05	FALSE	FALSE
HBA1C	Metabolic	HBA1C	19076	0.458566	1.00561	0.00559049	0.00754223	2.85255e-05	FALSE	FALSE
Creatinine	Renal Function	Creatinine	33932	0.46526	0.996312	-0.00369507	0.00506021	1.22968e-05	FALSE	FALSE
AMH	Endocrine	AMH	763	0.491092	1.02613	0.0257938	0.0374413	0.00061629	FALSE	FALSE
Phosphate	Metabolic	Phosphate	18824	0.495927	1.00533	0.00531889	0.00781126	2.45677e-05	FALSE	FALSE
Systolic_Blood_Pressure	Vitals	Systolic_Blood_Pressure	35129	0.515376	0.996344	-0.00366236	0.00563009	1.18154e-05	FALSE	FALSE
Microalbumin_Creatinine_Ratio	Renal Function	Microalbumin_Creatinine_Ratio	2484	0.535664	1.01344	0.013347	0.0215459	0.000153822	FALSE	FALSE
Neutrophils_Bandform	Immune	Neutrophils_Bandform	9554	0.543666	0.993459	-0.00656209	0.0108053	3.8565e-05	FALSE	FALSE
Glucose_Urine	Metabolic	Glucose_Urine	3533	0.57073	0.989796	-0.0102565	0.0180882	9.01721e-05	FALSE	FALSE
Ketones	Renal Function	Ketones	3033	0.612659	0.989815	-0.0102368	0.0202175	8.42112e-05	FALSE	FALSE
Monocytes	Immune	Monocytes	31862	0.639717	1.00276	0.00275367	0.00588266	6.63239e-06	FALSE	FALSE
PT	Hematologic	PT	26415	0.641334	0.99689	-0.00311524	0.00668737	8.00502e-06	FALSE	FALSE
WBC	Hematologic	WBC	33594	0.644935	0.997335	-0.00266849	0.00579082	6.3089e-06	FALSE	FALSE
GGT	Liver Function	GGT	2504	0.690549	1.00836	0.00832614	0.0209118	6.23858e-05	FALSE	FALSE
Platelets	Hematologic	Platelets	33904	0.776775	0.998416	-0.00158491	0.00558998	2.23738e-06	FALSE	FALSE
Temperature	Vitals	Temperature	31916	0.854121	0.998863	-0.00113755	0.00618687	1.05789e-06	FALSE	FALSE
BUN	Renal Function	BUN	33934	0.857172	1.00099	0.000985489	0.00547563	8.95317e-07	FALSE	FALSE
Free_Testosterone	Endocrine	Free_Testosterone	2416	0.876645	1.00283	0.00282444	0.018194	7.06086e-06	FALSE	FALSE
ALT	Liver Function	ALT	30064	0.939067	0.999561	-0.000438986	0.00574261	1.79969e-07	FALSE	FALSE

### Sheet: Table S8
Total Triglycerides - European Ancestry
lab	SYSTEM.NAME	FULL.NAME	N	pvalue	OR	effect_estimate	std_error	prs_r2	Bonferroni	FDR
Triglycerides	Metabolic	Triglycerides	21277	0	1.32767	0.283425	0.00707574	0.0694067	TRUE	TRUE
HDL	Metabolic	HDL	20581	3.49733e-82	0.876629	-0.131672	0.00682606	0.0146006	TRUE	TRUE
VLDL	Metabolic	VLDL	5124	3.99354e-68	1.27865	0.245807	0.0138834	0.0570712	TRUE	TRUE
Glucose	Metabolic	Glucose	33829	1.1155e-10	1.03747	0.0367839	0.00570078	0.00119376	TRUE	TRUE
Pulse	Vitals	Pulse	34917	1.93286e-08	1.03312	0.0325815	0.00579824	0.000883634	TRUE	TRUE
Anion_Gap	Metabolic	Anion_Gap	31134	8.76402e-08	1.03347	0.0329238	0.00615177	0.000919064	TRUE	TRUE
Height	Body Comp	Height	35011	1.19514e-06	0.980904	-0.019281	0.0039695	0.000328688	TRUE	TRUE
WBC	Hematologic	WBC	33594	2.78416e-06	1.02753	0.0271534	0.00579342	0.000652225	TRUE	TRUE
Total_Cholesterol	Metabolic	Total_Cholesterol	20577	2.88796e-06	1.03389	0.0333332	0.00712258	0.000973931	TRUE	TRUE
BMI	Body Comp	BMI	34045	4.2063e-06	1.02557	0.0252471	0.0054865	0.000609737	TRUE	TRUE
Protein	Metabolic	Protein	29554	4.92373e-06	1.02718	0.0268182	0.00586979	0.000701634	TRUE	TRUE
Hemoglobin	Hematologic	Hemoglobin	33953	6.08961e-05	0.977702	-0.0225508	0.00562389	0.000440932	TRUE	TRUE
Lymphocytes	Immune	Lymphocytes	30686	0.000201238	1.02233	0.0220865	0.00594056	0.000442978	TRUE	TRUE
Total_Bilirubin	Liver Function	Total_Bilirubin	29921	0.000219727	0.978393	-0.021844	0.00591075	0.000418357	TRUE	TRUE
AST	Liver Function	AST	30059	0.000329422	1.0217	0.0214704	0.00597827	0.000419014	TRUE	TRUE
Neutrophils	Immune	Neutrophils	31560	0.000415402	1.0208	0.0205854	0.00583077	0.000393835	TRUE	TRUE
WBC_Urine	Hematologic	WBC_Urine	8245	0.000553984	1.03961	0.0388461	0.0112449	0.00142696	TRUE	TRUE
HBA1C	Metabolic	HBA1C	19076	0.00123021	1.02478	0.0244758	0.00757234	0.000542153	FALSE	TRUE
CK	Muscular	CK	2127	0.00123091	1.08017	0.0771182	0.0238314	0.00488932	FALSE	TRUE
ALT	Liver Function	ALT	30064	0.00154767	1.01837	0.0182006	0.00574897	0.000308575	FALSE	TRUE
Albumin	Liver Function	Albumin	29902	0.00214525	1.01916	0.0189752	0.00618161	0.000312532	FALSE	TRUE
Prealbumin	Metabolic	Prealbumin	5632	0.00387731	1.04071	0.0399001	0.0138102	0.00147207	FALSE	TRUE
O2SAT	Vitals	O2SAT	34147	0.00406372	0.983315	-0.0168253	0.00585562	0.000237298	FALSE	TRUE
AMH	Endocrine	AMH	763	0.00675357	1.11402	0.107973	0.03975	0.00949375	FALSE	TRUE
Sodium	Metabolic	Sodium	33918	0.0105432	0.985158	-0.0149536	0.00584667	0.00019223	FALSE	TRUE
Calcium	Metabolic	Calcium	33760	0.0112434	1.015	0.0148873	0.00587227	0.000187811	FALSE	TRUE
ESR	Immune	ESR	9005	0.01301	1.0275	0.0271275	0.0109209	0.000676729	FALSE	TRUE
Microalbumin_Creatinine_Ratio	Renal Function	Microalbumin_Creatinine_Ratio	2484	0.0150161	1.05417	0.0527524	0.0216759	0.00236885	FALSE	TRUE
Creatinine	Renal Function	Creatinine	33932	0.015922	1.01229	0.012217	0.00506757	0.000134013	FALSE	TRUE
Weight	Body Comp	Weight	35111	0.0177578	1.01191	0.0118402	0.0049943	0.000127408	FALSE	TRUE
Transferrin	Hematologic	Transferrin	8642	0.019024	1.02683	0.026477	0.0112884	0.000614262	FALSE	FALSE
BUN	Renal Function	BUN	33934	0.0218367	1.01265	0.0125751	0.00548342	0.000145344	FALSE	FALSE
IgM	Immune	IgM	3484	0.0277721	0.960309	-0.0404997	0.0183971	0.0013442	FALSE	FALSE
Granulocytes	Immune	Granulocytes	3408	0.0294715	1.03959	0.0388309	0.0178284	0.00138502	FALSE	FALSE
Protein_Urine	Renal Function	Protein_Urine	10297	0.0419577	1.02183	0.0215931	0.0106151	0.000400725	FALSE	FALSE
Neutrophils_Segmented	Immune	Neutrophils_Segmented	10654	0.0421894	1.02183	0.0215932	0.0106271	0.000387169	FALSE	FALSE
eGFR	Renal Function	eGFR	14959	0.0458357	0.983345	-0.0167957	0.00841015	0.000265845	FALSE	FALSE
Systolic_Blood_Pressure	Vitals	Systolic_Blood_Pressure	35129	0.0477362	1.01122	0.0111565	0.00563522	0.000109433	FALSE	FALSE
Respiratory_Rate	Vitals	Respiratory_Rate	32216	0.0544882	1.01169	0.0116236	0.0060445	0.000114506	FALSE	FALSE
Monocytes	Immune	Monocytes	31862	0.0776922	1.01044	0.0103824	0.00588476	9.42097e-05	FALSE	FALSE
Potassium	Metabolic	Potassium	33923	0.0800264	0.990093	-0.00995622	0.00568737	8.88823e-05	FALSE	FALSE
Chloride	Metabolic	Chloride	33725	0.0832214	0.989761	-0.0102916	0.00594087	8.88503e-05	FALSE	FALSE
Platelets	Hematologic	Platelets	33904	0.109689	0.991089	-0.0089507	0.00559546	7.12137e-05	FALSE	FALSE
CRP	Immune	CRP	4271	0.115855	1.02681	0.0264595	0.0168239	0.000570989	FALSE	FALSE
LDL	Metabolic	LDL	20294	0.140221	0.989287	-0.0107711	0.00730231	0.00010367	FALSE	FALSE
RBC	Hematologic	RBC	33792	0.145972	0.991843	-0.00819051	0.00563332	5.92606e-05	FALSE	FALSE
C4	Immune	C4	1842	0.151682	1.03179	0.0312936	0.0218193	0.00102702	FALSE	FALSE
Free_Testosterone	Endocrine	Free_Testosterone	2416	0.155779	0.974048	-0.0262944	0.0185191	0.000590171	FALSE	FALSE
Ferritin	Hematologic	Ferritin	8948	0.16825	1.01543	0.0153163	0.0111152	0.000200875	FALSE	FALSE
Urobilinogen	Liver Function	Urobilinogen	10523	0.169177	1.01434	0.0142415	0.0103578	0.000176232	FALSE	FALSE
PTT	Hematologic	PTT	25640	0.179333	1.00923	0.00918615	0.00684078	6.90196e-05	FALSE	FALSE
ALP	Liver Function	ALP	30048	0.195011	1.00799	0.00795792	0.00614072	5.56058e-05	FALSE	FALSE
Neutrophils_Bandform	Immune	Neutrophils_Bandform	9554	0.229156	1.01315	0.0130621	0.0108615	0.000151212	FALSE	FALSE
Ketones	Renal Function	Ketones	3033	0.232062	0.975937	-0.0243575	0.0203777	0.00046912	FALSE	FALSE
hs_CRP	Immune	hs_CRP	6452	0.265851	1.01518	0.0150617	0.0135353	0.00018666	FALSE	FALSE
Lipoprotein_a	Metabolic	Lipoprotein_a	840	0.272248	0.958978	-0.0418871	0.0381266	0.00142799	FALSE	FALSE
Metamyelocytes	Hematologic	Metamyelocytes	216	0.296598	0.922948	-0.0801822	0.0766232	0.00462283	FALSE	FALSE
Phosphate	Metabolic	Phosphate	18824	0.302705	1.00803	0.00800143	0.00776327	5.62855e-05	FALSE	FALSE
Basophils	Hematologic	Basophils	31889	0.323198	1.00596	0.00593821	0.0060108	3.05905e-05	FALSE	FALSE
Troponin_I	Hematologic	Troponin_I	2930	0.333252	1.0198	0.0196083	0.0202619	0.000315187	FALSE	FALSE
Glucose_Urine	Metabolic	Glucose_Urine	3533	0.350403	1.01682	0.016677	0.0178568	0.000244582	FALSE	FALSE
Beta_Globulin	Metabolic	Beta_Globulin	3699	0.35115	0.984275	-0.0158502	0.0169979	0.000234248	FALSE	FALSE
Folate	Hematologic	Folate	5454	0.374877	1.01298	0.0128972	0.0145329	0.000144262	FALSE	FALSE
INR	Hematologic	INR	26445	0.403161	1.00563	0.00561053	0.00671114	2.57717e-05	FALSE	FALSE
GGT	Liver Function	GGT	2504	0.411172	0.982158	-0.0180033	0.0219026	0.00026583	FALSE	FALSE
Iron	Hematologic	Iron	9415	0.419104	0.990863	-0.00917856	0.0113594	6.91495e-05	FALSE	FALSE
TSH	Endocrine	TSH	22795	0.422255	1.00573	0.00571188	0.00711734	2.81233e-05	FALSE	FALSE
Creatinine_Urine	Renal Function	Creatinine_Urine	9202	0.430685	1.00845	0.0084129	0.0106755	6.3733e-05	FALSE	FALSE
Normetanephrine	Endocrine	Normetanephrine	621	0.562025	1.0252	0.0248896	0.0429016	0.000542486	FALSE	FALSE
IgA	Immune	IgA	4355	0.619822	0.992128	-0.00790337	0.0159298	5.57557e-05	FALSE	FALSE
Temperature	Vitals	Temperature	31916	0.629959	1.00299	0.00298692	0.00619964	7.26366e-06	FALSE	FALSE
Leukocyte_Esterase	Renal Function	Leukocyte_Esterase	1288	0.713072	1.01141	0.0113467	0.0308489	9.91409e-05	FALSE	FALSE
Eosinophils	Immune	Eosinophils	31788	0.737605	1.00203	0.00203228	0.00606598	3.5134e-06	FALSE	FALSE
PT	Hematologic	PT	26415	0.757082	0.997939	-0.0020633	0.00667048	3.52941e-06	FALSE	FALSE
ApoB	Metabolic	ApoB	814	0.761999	1.01047	0.0104159	0.0343806	0.000107778	FALSE	FALSE
Microalbumin	Renal Function	Microalbumin	2871	0.772385	1.00604	0.00601722	0.0208004	2.89965e-05	FALSE	FALSE
Metanephrine	Endocrine	Metanephrine	474	0.783821	1.01443	0.0143289	0.0521993	0.000160975	FALSE	FALSE
SHBG	Endocrine	SHBG	408	0.792126	0.986235	-0.0138611	0.0525578	0.000150111	FALSE	FALSE
RF	Immune	RF	630	0.846744	0.992075	-0.00795696	0.0411518	6.02206e-05	FALSE	FALSE
Diastolic_Blood_Pressure	Vitals	Diastolic_Blood_Pressure	35131	0.878891	1.00085	0.000853559	0.00560164	6.42266e-07	FALSE	FALSE
IgG	Immune	IgG	3936	0.890985	0.997833	-0.00216953	0.0158282	4.73629e-06	FALSE	FALSE
Magnesium	Metabolic	Magnesium	22144	0.959626	0.999642	-0.000358006	0.00707185	1.15088e-07	FALSE	FALSE
Troponin_T	Hematologic	Troponin_T	2722	0.965883	1.00086	0.000862604	0.0201656	6.7342e-07	FALSE	FALSE

### Sheet: Table S9
Alzheimer's - European Ancestry
lab	SYSTEM.NAME	FULL.NAME	N	pvalue	OR	effect_estimate	std_error	prs_r2	Bonferroni	FDR
LDL	Metabolic	LDL	20294	4.43136e-16	1.0578	0.0561898	0.00690897	0.00314177	TRUE	TRUE
Total_Cholesterol	Metabolic	Total_Cholesterol	20577	6.54257e-10	1.04256	0.0416777	0.00674428	0.00169684	TRUE	TRUE
HDL	Metabolic	HDL	20581	8.49775e-05	0.974707	-0.0256186	0.00651758	0.000616774	TRUE	TRUE
ALP	Liver Function	ALP	30048	0.000765891	0.980782	-0.019405	0.00576639	0.000374833	FALSE	TRUE
IgM	Immune	IgM	3484	0.00114689	0.945669	-0.0558622	0.0171647	0.00293296	FALSE	TRUE
ALT	Liver Function	ALT	30064	0.00640733	0.985388	-0.0147201	0.00539916	0.000228863	FALSE	FALSE
Pulse	Vitals	Pulse	34917	0.00677674	0.985372	-0.0147359	0.00544205	0.000205329	FALSE	FALSE
WBC_Urine	Hematologic	WBC_Urine	8245	0.0120352	1.02708	0.0267175	0.0106374	0.00075483	FALSE	FALSE
Albumin	Liver Function	Albumin	29902	0.0189137	1.01373	0.0136348	0.00580857	0.000182785	FALSE	FALSE
hs_CRP	Immune	hs_CRP	6452	0.022822	0.970847	-0.0295864	0.0129939	0.000781058	FALSE	FALSE
Ketones	Renal Function	Ketones	3033	0.0302039	0.959012	-0.0418513	0.0193003	0.00154222	FALSE	FALSE
Triglycerides	Metabolic	Triglycerides	21277	0.0338115	1.01485	0.0147439	0.00694663	0.000209529	FALSE	FALSE
Height	Body Comp	Height	35011	0.0356956	0.992207	-0.00782303	0.00372444	6.14979958641904e-05	FALSE	FALSE
Troponin_I	Hematologic	Troponin_I	2930	0.0442699	0.961709	-0.0390439	0.0194017	0.00136148	FALSE	FALSE
Weight	Body Comp	Weight	35111	0.0622855	0.991302	-0.00873653	0.00468618	7.87944552368969e-05	FALSE	FALSE
O2SAT	Vitals	O2SAT	34147	0.0654021	1.01018	0.0101273	0.00549634	9.75925744187665e-05	FALSE	FALSE
Respiratory_Rate	Vitals	Respiratory_Rate	32216	0.0766237	1.0101	0.0100474	0.00567434	9.7085798899812e-05	FALSE	FALSE
ESR	Immune	ESR	9005	0.0818743	0.982281	-0.017878	0.0102741	0.000332215	FALSE	FALSE
IgG	Immune	IgG	3936	0.0843889	0.97492	-0.0254001	0.0147144	0.000750637	FALSE	FALSE
Leukocyte_Esterase	Renal Function	Leukocyte_Esterase	1288	0.0845086	0.951215	-0.0500147	0.0289697	0.00217939	FALSE	FALSE
Ferritin	Hematologic	Ferritin	8948	0.0909293	0.982247	-0.0179122	0.0105946	0.000302369	FALSE	FALSE
eGFR	Renal Function	eGFR	14959	0.105164	1.01287	0.0127896	0.00789277	0.000175039	FALSE	FALSE
ApoB	Metabolic	ApoB	814	0.107277	1.05259	0.0512542	0.0317882	0.0030432	FALSE	FALSE
Free_Testosterone	Endocrine	Free_Testosterone	2416	0.116799	0.973337	-0.0270245	0.0172249	0.000720457	FALSE	FALSE
Calcium	Metabolic	Calcium	33760	0.135369	1.00827	0.00823624	0.00551548	6.51700922485038e-05	FALSE	FALSE
Magnesium	Metabolic	Magnesium	22144	0.155868	0.990562	-0.00948252	0.00668181	9.04345802759682e-05	FALSE	FALSE
BMI	Body Comp	BMI	34045	0.158791	0.992769	-0.00725719	0.00514994	5.72123127706263e-05	FALSE	FALSE
PT	Hematologic	PT	26415	0.178209	1.0085	0.00846633	0.00628848	6.68595248081091e-05	FALSE	FALSE
PTT	Hematologic	PTT	25640	0.19742	0.991721	-0.00831368	0.00644987	6.3592438770313e-05	FALSE	FALSE
SHBG	Endocrine	SHBG	408	0.201505	0.939685	-0.0622106	0.0486246	0.00351878	FALSE	FALSE
RBC	Hematologic	RBC	33792	0.202693	1.00676	0.00673924	0.00529008	4.54964525493928e-05	FALSE	FALSE
Eosinophils	Immune	Eosinophils	31788	0.247725	1.00661	0.00659241	0.0057032	4.18212008251491e-05	FALSE	FALSE
Hemoglobin	Hematologic	Hemoglobin	33953	0.256607	1.00601	0.00599214	0.0052819	3.53098530343349e-05	FALSE	FALSE
AMH	Endocrine	AMH	763	0.303994	0.961586	-0.0391716	0.038082	0.00137285	FALSE	FALSE
HBA1C	Metabolic	HBA1C	19076	0.304821	0.992692	-0.00733434	0.00714724	5.46722111080949e-05	FALSE	FALSE
IgA	Immune	IgA	4355	0.304846	0.984732	-0.0153854	0.0149924	0.000238497	FALSE	FALSE
Potassium	Metabolic	Potassium	33923	0.31183	0.994616	-0.00539841	0.00533754	2.96704891250971e-05	FALSE	FALSE
Creatinine	Renal Function	Creatinine	33932	0.327804	0.995357	-0.00465342	0.00475537	2.20828333934719e-05	FALSE	FALSE
CRP	Immune	CRP	4271	0.341563	0.984736	-0.0153812	0.0161705	0.000208935	FALSE	FALSE
CK	Muscular	CK	2127	0.371923	1.02077	0.0205577	0.0230192	0.000374095	FALSE	FALSE
Metanephrine	Endocrine	Metanephrine	474	0.394134	1.04472	0.0437495	0.0512925	0.00155199	FALSE	FALSE
GGT	Liver Function	GGT	2504	0.408358	1.01717	0.0170267	0.0205904	0.000269043	FALSE	FALSE
Total_Bilirubin	Liver Function	Total_Bilirubin	29921	0.414672	0.995482	-0.00452852	0.00555163	2.03905485468836e-05	FALSE	FALSE
Temperature	Vitals	Temperature	31916	0.417397	0.995292	-0.00471903	0.0058191	2.05792716480478e-05	FALSE	FALSE
Chloride	Metabolic	Chloride	33725	0.431698	1.0044	0.00438552	0.00557742	1.83061513645232e-05	FALSE	FALSE
Prealbumin	Metabolic	Prealbumin	5632	0.432732	1.0106	0.0105483	0.0134444	0.000108706	FALSE	FALSE
VLDL	Metabolic	VLDL	5124	0.437994	0.989557	-0.0104979	0.0135344	0.000116237	FALSE	FALSE
INR	Hematologic	INR	26445	0.446947	1.00482	0.00481224	0.00632751	2.13284386203216e-05	FALSE	FALSE
Platelets	Hematologic	Platelets	33904	0.45611	1.00392	0.00391481	0.00525283	1.54590102436555e-05	FALSE	FALSE
Glucose	Metabolic	Glucose	33829	0.47722	0.996205	-0.00380225	0.00534934	1.4503649938151e-05	FALSE	FALSE
Neutrophils	Immune	Neutrophils	31560	0.479657	0.996129	-0.00387859	0.00548706	1.57936116738705e-05	FALSE	FALSE
Sodium	Metabolic	Sodium	33918	0.519027	1.00355	0.00353892	0.00548796	1.22220934651459e-05	FALSE	FALSE
Phosphate	Metabolic	Phosphate	18824	0.523747	0.995332	-0.00467915	0.00733878	2.15403361551875e-05	FALSE	FALSE
Neutrophils_Bandform	Immune	Neutrophils_Bandform	9554	0.526501	1.00651	0.00648998	0.0102466	4.19481546176672e-05	FALSE	FALSE
Beta_Globulin	Metabolic	Beta_Globulin	3699	0.53771	0.989953	-0.0100983	0.0163844	0.00010235	FALSE	FALSE
Glucose_Urine	Metabolic	Glucose_Urine	3533	0.568879	1.0098	0.00975395	0.0171195	9.10414701500543e-05	FALSE	FALSE
Protein	Metabolic	Protein	29554	0.57166	0.996886	-0.00311891	0.0055142	1.07606607108266e-05	FALSE	FALSE
TSH	Endocrine	TSH	22795	0.579508	1.00373	0.00372437	0.00672133	1.34074179803283e-05	FALSE	FALSE
Granulocytes	Immune	Granulocytes	3408	0.58229	1.00919	0.00914405	0.0166227	8.84643243946352e-05	FALSE	FALSE
Microalbumin	Renal Function	Microalbumin	2871	0.583031	0.98883	-0.0112327	0.0204594	0.000104435	FALSE	FALSE
Diastolic_Blood_Pressure	Vitals	Diastolic_Blood_Pressure	35131	0.589808	0.997171	-0.002833	0.00525487	8.03976687607788e-06	FALSE	FALSE
Urobilinogen	Liver Function	Urobilinogen	10523	0.590638	0.99472	-0.00529374	0.00984096	2.69791182096676e-05	FALSE	FALSE
Troponin_T	Hematologic	Troponin_T	2722	0.61518	1.00972	0.00967656	0.0192472	9.30148926824087e-05	FALSE	FALSE
Monocytes	Immune	Monocytes	31862	0.649576	0.997488	-0.00251528	0.00553593	6.24864335972697e-06	FALSE	FALSE
RF	Immune	RF	630	0.657157	0.982717	-0.0174338	0.0392603	0.000317538	FALSE	FALSE
BUN	Renal Function	BUN	33934	0.664028	0.997767	-0.00223517	0.00514586	5.21488126228181e-06	FALSE	FALSE
WBC	Hematologic	WBC	33594	0.683703	0.997784	-0.00221884	0.00544609	4.93156040101131e-06	FALSE	FALSE
Anion_Gap	Metabolic	Anion_Gap	31134	0.692888	0.997719	-0.00228336	0.00578149	5.00946941158203e-06	FALSE	FALSE
Microalbumin_Creatinine_Ratio	Renal Function	Microalbumin_Creatinine_Ratio	2484	0.714523	0.99222	-0.00780992	0.0213485	5.36515789554704e-05	FALSE	FALSE
Folate	Hematologic	Folate	5454	0.728462	0.995236	-0.00477501	0.0137533	2.20829131245956e-05	FALSE	FALSE
Protein_Urine	Renal Function	Protein_Urine	10297	0.743032	0.996689	-0.00331659	0.0101162	1.04131648655833e-05	FALSE	FALSE
AST	Liver Function	AST	30059	0.7489	1.0018	0.00179665	0.00561289	3.32993135467724e-06	FALSE	FALSE
Creatinine_Urine	Renal Function	Creatinine_Urine	9202	0.79307	1.00268	0.00267681	0.0102038	7.06297376840137e-06	FALSE	FALSE
Neutrophils_Segmented	Immune	Neutrophils_Segmented	10654	0.800144	0.99745	-0.00255342	0.0100859	6.01282690504369e-06	FALSE	FALSE
Basophils	Hematologic	Basophils	31889	0.831879	0.998801	-0.00120018	0.00565338	1.41263355236672e-06	FALSE	FALSE
Metamyelocytes	Hematologic	Metamyelocytes	216	0.836534	1.01363	0.0135359	0.0655192	0.000181114	FALSE	FALSE
Transferrin	Hematologic	Transferrin	8642	0.839244	1.00218	0.00217931	0.0107426	4.59809391280958e-06	FALSE	FALSE
Iron	Hematologic	Iron	9415	0.876201	1.00168	0.00167384	0.0107441	2.57078610213252e-06	FALSE	FALSE
Lipoprotein_a	Metabolic	Lipoprotein_a	840	0.922784	1.00351	0.00349985	0.036097	1.11379247957934e-05	FALSE	FALSE
Lymphocytes	Immune	Lymphocytes	30686	0.937757	1.00044	0.000436758	0.005593	1.95511860676817e-07	FALSE	FALSE
Systolic_Blood_Pressure	Vitals	Systolic_Blood_Pressure	35129	0.972019	0.999815	-0.000185445	0.00528685	3.43555122475636e-08	FALSE	FALSE
Normetanephrine	Endocrine	Normetanephrine	621	0.991733	0.999549	-0.000451516	0.0435599	1.73266360314894e-07	FALSE	FALSE
C4	Immune	C4	1842	0.998834	1.00003	3.02040392322196e-05	0.0206672	1.0675956368944e-09	FALSE	FALSE

### Sheet: Table S10
Coronary Artery Disease - European Ancestry
lab	SYSTEM.NAME	FULL.NAME	N	pvalue	OR	effect_estimate	std_error	prs_r2	Bonferroni	FDR
HDL	Metabolic	HDL	20581	1.30278e-11	0.956475	-0.0445006	0.00657109	0.00182811	TRUE	TRUE
Monocytes	Immune	Monocytes	31862	7.86362e-08	1.0305	0.0300444	0.00559331	0.000872555	TRUE	TRUE
BMI	Body Comp	BMI	34045	3.95006e-06	1.02431	0.0240144	0.00520385	0.000613206	TRUE	TRUE
Creatinine	Renal Function	Creatinine	33932	3.72984e-05	1.02003	0.0198341	0.00480926	0.000392051	TRUE	TRUE
Glucose	Metabolic	Glucose	33829	0.000105107	1.02122	0.0209958	0.00541276	0.000431756	TRUE	TRUE
Eosinophils	Immune	Eosinophils	31788	0.000127827	1.02233	0.0220878	0.00576543	0.000459205	TRUE	TRUE
Height	Body Comp	Height	35011	0.000693792	0.987323	-0.012758	0.00376084	0.000160376	FALSE	TRUE
Triglycerides	Metabolic	Triglycerides	21277	0.00114179	1.02308	0.0228153	0.00701258	0.000492199	FALSE	TRUE
Weight	Body Comp	Weight	35111	0.00128501	1.01535	0.0152378	0.00473288	0.000234945	FALSE	TRUE
HBA1C	Metabolic	HBA1C	19076	0.00205194	1.02234	0.0220931	0.00716601	0.000493271	FALSE	TRUE
BUN	Renal Function	BUN	33934	0.00697089	1.01414	0.0140397	0.00520297	0.000201215	FALSE	FALSE
Lymphocytes	Immune	Lymphocytes	30686	0.00993112	1.01467	0.0145661	0.00564933	0.000213099	FALSE	FALSE
Neutrophils	Immune	Neutrophils	31560	0.0114276	1.01411	0.0140126	0.00553971	0.000202207	FALSE	FALSE
WBC	Hematologic	WBC	33594	0.0114339	1.01402	0.0139204	0.00550367	0.000190028	FALSE	FALSE
Total_Cholesterol	Metabolic	Total_Cholesterol	20577	0.0143704	0.983491	-0.0166468	0.00679995	0.000266707	FALSE	FALSE
ALP	Liver Function	ALP	30048	0.0218243	1.01345	0.0133581	0.00582424	0.000174148	FALSE	FALSE
Troponin_I	Hematologic	Troponin_I	2930	0.0324956	1.04267	0.0417855	0.0195325	0.0015383	FALSE	FALSE
Sodium	Metabolic	Sodium	33918	0.0352899	0.988386	-0.0116815	0.00554916	0.000130232	FALSE	FALSE
ALT	Liver Function	ALT	30064	0.0461652	1.01094	0.0108784	0.00545565	0.000122431	FALSE	FALSE
Creatinine_Urine	Renal Function	Creatinine_Urine	9202	0.051093	1.02008	0.0198781	0.0101889	0.000390477	FALSE	FALSE
Systolic_Blood_Pressure	Vitals	Systolic_Blood_Pressure	35129	0.0560368	1.01026	0.0102031	0.00533968	0.000101942	FALSE	FALSE
eGFR	Renal Function	eGFR	14959	0.0624801	0.985191	-0.0149194	0.00800823	0.00023136	FALSE	FALSE
Leukocyte_Esterase	Renal Function	Leukocyte_Esterase	1288	0.0727739	1.05416	0.0527432	0.0293714	0.00235736	FALSE	FALSE
TSH	Endocrine	TSH	22795	0.0827053	1.01179	0.0117252	0.00675696	0.000131473	FALSE	FALSE
WBC_Urine	Hematologic	WBC_Urine	8245	0.0864501	1.01865	0.0184786	0.010777	0.000351921	FALSE	FALSE
CK	Muscular	CK	2127	0.0893795	1.04148	0.0406381	0.0239123	0.00135334	FALSE	FALSE
INR	Hematologic	INR	26445	0.0908986	1.01084	0.0107777	0.00637454	0.000105401	FALSE	FALSE
LDL	Metabolic	LDL	20294	0.100581	0.988621	-0.0114441	0.00696912	0.000128485	FALSE	FALSE
PT	Hematologic	PT	26415	0.120157	1.0099	0.0098469	0.00633582	8.90938e-05	FALSE	FALSE
Microalbumin	Renal Function	Microalbumin	2871	0.127892	1.03099	0.0305213	0.0200414	0.000802981	FALSE	FALSE
Respiratory_Rate	Vitals	Respiratory_Rate	32216	0.128741	1.00875	0.00871574	0.00573734	7.14619e-05	FALSE	FALSE
Basophils	Hematologic	Basophils	31889	0.143097	1.0084	0.0083662	0.00571309	6.72107e-05	FALSE	FALSE
VLDL	Metabolic	VLDL	5124	0.153186	1.02008	0.0198762	0.0139133	0.000394189	FALSE	FALSE
Anion_Gap	Metabolic	Anion_Gap	31134	0.175765	1.00794	0.00790551	0.00583888	5.88709e-05	FALSE	FALSE
Albumin	Liver Function	Albumin	29902	0.18104	0.992179	-0.00785188	0.00587017	5.93585e-05	FALSE	FALSE
Prealbumin	Metabolic	Prealbumin	5632	0.208761	0.98343	-0.0167086	0.0132912	0.000279036	FALSE	FALSE
Hemoglobin	Hematologic	Hemoglobin	33953	0.210453	0.993329	-0.00669328	0.0053446	4.30285e-05	FALSE	FALSE
PTT	Hematologic	PTT	25640	0.231864	1.0078	0.00777131	0.00649993	5.47137e-05	FALSE	FALSE
C4	Immune	C4	1842	0.236277	1.02489	0.0245855	0.0207519	0.000701046	FALSE	FALSE
Microalbumin_Creatinine_Ratio	Renal Function	Microalbumin_Creatinine_Ratio	2484	0.237206	1.02464	0.0243393	0.0205866	0.000560075	FALSE	FALSE
Metamyelocytes	Hematologic	Metamyelocytes	216	0.241249	1.08111	0.0779858	0.0663536	0.00582326	FALSE	FALSE
Free_Testosterone	Endocrine	Free_Testosterone	2416	0.274515	1.01921	0.0190252	0.0174068	0.00034983	FALSE	FALSE
O2SAT	Vitals	O2SAT	34147	0.274877	0.993956	-0.00606199	0.00555169	3.42754e-05	FALSE	FALSE
AST	Liver Function	AST	30059	0.287439	1.00605	0.00603338	0.00567167	3.67763e-05	FALSE	FALSE
Phosphate	Metabolic	Phosphate	18824	0.289266	1.00793	0.00790261	0.00745696	5.95068e-05	FALSE	FALSE
Metanephrine	Endocrine	Metanephrine	474	0.29064	1.05608	0.0545593	0.0515716	0.00238561	FALSE	FALSE
Granulocytes	Immune	Granulocytes	3408	0.296667	0.98295	-0.0171973	0.0164762	0.000318419	FALSE	FALSE
Potassium	Metabolic	Potassium	33923	0.330005	0.994755	-0.00525865	0.00539837	2.75231e-05	FALSE	FALSE
CRP	Immune	CRP	4271	0.370414	1.01428	0.0141776	0.0158269	0.000185312	FALSE	FALSE
Lipoprotein_a	Metabolic	Lipoprotein_a	840	0.371893	1.03221	0.0316994	0.0354811	0.000944808	FALSE	FALSE
Transferrin	Hematologic	Transferrin	8642	0.389304	1.00935	0.00930381	0.0108068	8.28041e-05	FALSE	FALSE
Magnesium	Metabolic	Magnesium	22144	0.392166	0.994224	-0.00579314	0.00676996	3.28818e-05	FALSE	FALSE
AMH	Endocrine	AMH	763	0.440667	1.02797	0.0275878	0.0357597	0.00077274	FALSE	FALSE
Folate	Hematologic	Folate	5454	0.483268	1.00975	0.00970691	0.0138452	9.00444e-05	FALSE	FALSE
SHBG	Endocrine	SHBG	408	0.485806	0.965799	-0.0347998	0.0498813	0.00104933	FALSE	FALSE
Neutrophils_Bandform	Immune	Neutrophils_Bandform	9554	0.500979	1.00694	0.0069197	0.0102822	4.73565e-05	FALSE	FALSE
Protein_Urine	Renal Function	Protein_Urine	10297	0.516677	1.00664	0.00661418	0.0101992	4.07415e-05	FALSE	FALSE
Urobilinogen	Liver Function	Urobilinogen	10523	0.531192	1.00618	0.00616345	0.00984249	3.65605e-05	FALSE	FALSE
Protein	Metabolic	Protein	29554	0.556321	0.996726	-0.00327894	0.00557337	1.1642e-05	FALSE	FALSE
GGT	Liver Function	GGT	2504	0.558993	0.988152	-0.0119189	0.0203945	0.000134398	FALSE	FALSE
Beta_Globulin	Metabolic	Beta_Globulin	3699	0.561874	0.990517	-0.00952867	0.0164255	9.06742e-05	FALSE	FALSE
Glucose_Urine	Metabolic	Glucose_Urine	3533	0.586166	0.990619	-0.0094257	0.0173123	8.31346e-05	FALSE	FALSE
ApoB	Metabolic	ApoB	814	0.606065	1.01716	0.0170121	0.0329755	0.000312466	FALSE	FALSE
Platelets	Hematologic	Platelets	33904	0.678849	1.0022	0.00220096	0.00531584	4.77124e-06	FALSE	FALSE
RF	Immune	RF	630	0.690707	0.982575	-0.0175787	0.0441584	0.000255207	FALSE	FALSE
IgG	Immune	IgG	3936	0.7166	1.00548	0.00546426	0.0150517	3.32239e-05	FALSE	FALSE
IgA	Immune	IgA	4355	0.724838	1.0053	0.00528427	0.0150111	2.80699e-05	FALSE	FALSE
ESR	Immune	ESR	9005	0.72786	0.99639	-0.003617	0.0103941	1.32901e-05	FALSE	FALSE
Troponin_T	Hematologic	Troponin_T	2722	0.783248	1.00547	0.00545095	0.0198133	2.78551e-05	FALSE	FALSE
Calcium	Metabolic	Calcium	33760	0.820795	1.00126	0.00126311	0.00557604	1.49974e-06	FALSE	FALSE
Ketones	Renal Function	Ketones	3033	0.820935	1.00445	0.00444507	0.0196369	1.68319e-05	FALSE	FALSE
Iron	Hematologic	Iron	9415	0.831503	0.997688	-0.00231454	0.0108776	4.79561e-06	FALSE	FALSE
Total_Bilirubin	Liver Function	Total_Bilirubin	29921	0.832485	1.00119	0.00118762	0.00561475	1.37107e-06	FALSE	FALSE
Chloride	Metabolic	Chloride	33725	0.833023	1.00119	0.00118958	0.00564242	1.31609e-06	FALSE	FALSE
Pulse	Vitals	Pulse	34917	0.838089	1.00112	0.00112298	0.00549564	1.16955e-06	FALSE	FALSE
hs_CRP	Immune	hs_CRP	6452	0.860354	0.997715	-0.00228752	0.0130024	4.66664e-06	FALSE	FALSE
IgM	Immune	IgM	3484	0.887492	1.00247	0.00246972	0.0174553	5.56041e-06	FALSE	FALSE
Ferritin	Hematologic	Ferritin	8948	0.908051	1.00123	0.00122763	0.0106288	1.41159e-06	FALSE	FALSE
RBC	Hematologic	RBC	33792	0.931717	0.999542	-0.000458481	0.00535075	2.05832e-07	FALSE	FALSE
Normetanephrine	Endocrine	Normetanephrine	621	0.933	0.996398	-0.00360885	0.0429087	1.14073e-05	FALSE	FALSE
Diastolic_Blood_Pressure	Vitals	Diastolic_Blood_Pressure	35131	0.941729	1.00039	0.000387994	0.0053079	1.47802e-07	FALSE	FALSE
Temperature	Vitals	Temperature	31916	0.950956	0.999639	-0.000361496	0.00587732	1.18384e-07	FALSE	FALSE
Neutrophils_Segmented	Immune	Neutrophils_Segmented	10654	0.95179	1.00061	0.000609503	0.010081	3.42937e-07	FALSE	FALSE

### Sheet: Table S11
Anxiety - European Ancestry
Baseline LabWAS Results												Adjusted LabWAS Results (Diagnosis Code Covariate Included)												Adjusted LabWAS Results (BMI Covariate Included)												Adjusted LabWAS Results (BMI and Diagnosis Code Covariates Included)
lab	SYSTEM.NAME	FULL.NAME	N	pvalue	OR	effect_estimate	std_error	prs_r2	Bonferroni	FDR		lab	SYSTEM.NAME	FULL.NAME	N	pvalue	OR	effect_estimate	std_error	prs_r2	Bonferroni	FDR		lab	SYSTEM.NAME	FULL.NAME	N	pvalue	OR	effect_estimate	std_error	prs_r2	Bonferroni	FDR		lab	SYSTEM.NAME	FULL.NAME	N	pvalue	OR	effect_estimate	std_error	prs_r2	Bonferroni	FDR
BMI	Body Comp	BMI	34045	1.08668e-13	1.03964	0.0388724	0.00522971	0.00158929	TRUE	TRUE		BMI	Body Comp	BMI	34045	1.6e-13	1.03946	0.038697	0.005243	0.001567	TRUE	TRUE		BMI	Body Comp	BMI	34045	1.27e-12	1	4.2e-17	5.91e-18	0	TRUE	TRUE		BMI	Body Comp	BMI	34045	1.44e-12	1	4.2e-17	5.92e-18	0	TRUE	TRUE
Triglycerides	Metabolic	Triglycerides	21277	1.95149e-12	1.05073	0.0494879	0.00702744	0.00230172	TRUE	TRUE		Triglycerides	Metabolic	Triglycerides	21277	4.07e-10	1.04493	0.043947	0.007027	0.001806	TRUE	TRUE		Triglycerides	Metabolic	Triglycerides	21277	2.01e-07	1.03574	0.035115	0.006753	0.001162	TRUE	TRUE		Triglycerides	Metabolic	Triglycerides	21277	1.24e-05	1.02996	0.029516	0.006751	0.000816	TRUE	TRUE
HDL	Metabolic	HDL	20581	5.87491e-12	0.955569	-0.045448	0.00659938	0.00189032	TRUE	TRUE		HDL	Metabolic	HDL	20581	7.08e-11	0.957771	-0.04315	0.006615	0.001694	TRUE	TRUE		HDL	Metabolic	HDL	20581	2.77e-06	0.970991	-0.02944	0.006279	0.000798	TRUE	TRUE		HDL	Metabolic	HDL	20581	1.92e-05	0.973457	-0.0269	0.006293	0.000662	TRUE	TRUE
O2SAT	Vitals	O2SAT	34147	7.75079e-12	0.962511	-0.03821	0.00558179	0.00134533	TRUE	TRUE		O2SAT	Vitals	O2SAT	34147	2.45e-09	0.967251	-0.0333	0.005581	0.001017	TRUE	TRUE		O2SAT	Vitals	O2SAT	34147	2.02e-07	0.972722	-0.02766	0.00532	0.000723	TRUE	TRUE		O2SAT	Vitals	O2SAT	34147	1.56e-05	0.977277	-0.02299	0.00532	0.000497	TRUE	TRUE
Glucose	Metabolic	Glucose	33829	6.22657e-11	1.0362	0.0355633	0.00543756	0.00122645	TRUE	TRUE		Glucose	Metabolic	Glucose	33829	2.76e-09	1.0329	0.032372	0.005444	0.001012	TRUE	TRUE		Glucose	Metabolic	Glucose	33829	1.35e-06	1.02641	0.026067	0.005394	0.000664	TRUE	TRUE		Glucose	Metabolic	Glucose	33829	2.94e-05	1.02282	0.022565	0.0054	0.000495	TRUE	TRUE
Weight	Body Comp	Weight	35111	1.19387e-10	1.03114	0.0306666	0.00476038	0.000939799	TRUE	TRUE		Weight	Body Comp	Weight	35111	1.41e-10	1.03109	0.030616	0.004772	0.000932	TRUE	TRUE		Weight	Body Comp	Weight	35111	0.484781	0.998582	-0.00142	0.002031	2.02e-06	FALSE	FALSE		Weight	Body Comp	Weight	35111	0.515682	0.998677	-0.00132	0.002036	1.74e-06	FALSE	FALSE
Pulse	Vitals	Pulse	34917	8.68092e-09	1.03235	0.0318407	0.00553166	0.000927161	TRUE	TRUE		Pulse	Vitals	Pulse	34917	1.11e-05	1.02452	0.024227	0.005513	0.000534	TRUE	TRUE		Pulse	Vitals	Pulse	34917	6.2e-08	1.03049	0.030034	0.005547	0.000841	TRUE	TRUE		Pulse	Vitals	Pulse	34917	5.42e-05	1.02257	0.022323	0.005529	0.000462	TRUE	TRUE
Monocytes	Immune	Monocytes	31862	2.055e-07	1.02967	0.0292415	0.00562831	0.000816342	TRUE	TRUE		Monocytes	Immune	Monocytes	31862	1.65e-07	1.02998	0.02954	0.005642	0.000829	TRUE	TRUE		Monocytes	Immune	Monocytes	31862	6.06e-06	1.02595	0.025615	0.005661	0.000634	TRUE	TRUE		Monocytes	Immune	Monocytes	31862	6.15e-06	1.026	0.025665	0.005675	0.000634	TRUE	TRUE
WBC	Hematologic	WBC	33594	3.6463e-06	1.02595	0.0256142	0.00553059	0.00063686	TRUE	TRUE		WBC	Hematologic	WBC	33594	8.07e-07	1.02772	0.027344	0.005541	0.000723	TRUE	TRUE		WBC	Hematologic	WBC	33594	0.000543	1.01928	0.0191	0.005522	0.000357	TRUE	TRUE		WBC	Hematologic	WBC	33594	0.000154	1.02117	0.020945	0.005534	0.000427	TRUE	TRUE
Respiratory_Rate	Vitals	Respiratory_Rate	32216	1.11288e-05	1.02567	0.0253509	0.00576854	0.000597742	TRUE	TRUE		Respiratory_Rate	Vitals	Respiratory_Rate	32216	0.001548	1.01839	0.018218	0.005755	0.000307	FALSE	TRUE		Respiratory_Rate	Vitals	Respiratory_Rate	32216	9.77e-05	1.02271	0.022455	0.005763	0.000479	TRUE	TRUE		Respiratory_Rate	Vitals	Respiratory_Rate	32216	0.007376	1.01553	0.015408	0.00575	0.000224	FALSE	TRUE
Total_Bilirubin	Liver Function	Total_Bilirubin	29921	4.83295e-05	0.977237	-0.0230256	0.00566553	0.000505903	TRUE	TRUE		Total_Bilirubin	Liver Function	Total_Bilirubin	29921	0.000693	0.98095	-0.01923	0.005669	0.000351	FALSE	TRUE		Total_Bilirubin	Liver Function	Total_Bilirubin	29921	0.000146	0.978499	-0.02174	0.005723	0.000455	TRUE	TRUE		Total_Bilirubin	Liver Function	Total_Bilirubin	29921	0.001606	0.982089	-0.01807	0.005728	0.000313	FALSE	TRUE
VLDL	Metabolic	VLDL	5124	5.21443e-05	1.05885	0.057188	0.0141231	0.00315809	TRUE	TRUE		VLDL	Metabolic	VLDL	5124	0.00021	1.05377	0.052375	0.014118	0.002637	TRUE	TRUE		VLDL	Metabolic	VLDL	5124	0.008023	1.03669	0.036033	0.013586	0.001245	FALSE	TRUE		VLDL	Metabolic	VLDL	5124	0.022235	1.03154	0.031048	0.013576	0.000921	FALSE	FALSE
Neutrophils	Immune	Neutrophils	31560	0.000129693	1.02158	0.0213511	0.00557832	0.000462862	TRUE	TRUE		Neutrophils	Immune	Neutrophils	31560	0.000146	1.02146	0.021237	0.005592	0.000456	TRUE	TRUE		Neutrophils	Immune	Neutrophils	31560	0.007979	1.0149	0.014794	0.005576	0.000225	FALSE	TRUE		Neutrophils	Immune	Neutrophils	31560	0.009833	1.01454	0.014434	0.00559	0.000213	FALSE	FALSE
Hemoglobin	Hematologic	Hemoglobin	33953	0.000219088	0.980356	-0.0198391	0.00536726	0.000374708	TRUE	TRUE		Hemoglobin	Hematologic	Hemoglobin	33953	0.004466	0.984856	-0.01526	0.005367	0.000221	FALSE	TRUE		Hemoglobin	Hematologic	Hemoglobin	33953	0.000108	0.979023	-0.0212	0.005476	0.000428	TRUE	TRUE		Hemoglobin	Hematologic	Hemoglobin	33953	0.002818	0.983774	-0.01636	0.005476	0.000254	FALSE	TRUE
Microalbumin_Creatinine_Ratio	Renal Function	Microalbumin_Creatinine_Ratio	2484	0.000238067	1.08151	0.0783573	0.0212918	0.00540017	TRUE	TRUE		Microalbumin_Creatinine_Ratio	Renal Function	Microalbumin_Creatinine_Ratio	2484	0.000488	1.07739	0.074545	0.021347	0.004855	TRUE	TRUE		Microalbumin_Creatinine_Ratio	Renal Function	Microalbumin_Creatinine_Ratio	2484	0.000382	1.07941	0.076412	0.021482	0.005083	TRUE	TRUE		Microalbumin_Creatinine_Ratio	Renal Function	Microalbumin_Creatinine_Ratio	2484	0.000754	1.07537	0.072664	0.021541	0.004565	FALSE	TRUE
WBC_Urine	Hematologic	WBC_Urine	8245	0.000251259	1.04016	0.0393753	0.0107507	0.0016037	TRUE	TRUE		WBC_Urine	Hematologic	WBC_Urine	8245	0.001011	1.03605	0.03542	0.010771	0.00129	FALSE	TRUE		WBC_Urine	Hematologic	WBC_Urine	8245	0.002558	1.03261	0.032089	0.010635	0.001065	FALSE	TRUE		WBC_Urine	Hematologic	WBC_Urine	8245	0.008118	1.02861	0.02821	0.010654	0.000818	FALSE	TRUE
Systolic_Blood_Pressure	Vitals	Systolic_Blood_Pressure	35129	0.000476356	1.01896	0.0187806	0.00537504	0.000340775	TRUE	TRUE		Systolic_Blood_Pressure	Vitals	Systolic_Blood_Pressure	35129	6.14e-05	1.02181	0.021576	0.005383	0.000448	TRUE	TRUE		Systolic_Blood_Pressure	Vitals	Systolic_Blood_Pressure	35129	0.088939	1.00901	0.008973	0.005275	7.95e-05	FALSE	FALSE		Systolic_Blood_Pressure	Vitals	Systolic_Blood_Pressure	35129	0.022805	1.0121	0.012027	0.005283	0.000142	FALSE	FALSE
HBA1C	Metabolic	HBA1C	19076	0.00117716	1.02386	0.0235774	0.00726609	0.000546379	FALSE	TRUE		HBA1C	Metabolic	HBA1C	19076	0.001354	1.02363	0.023354	0.007288	0.000533	FALSE	TRUE		HBA1C	Metabolic	HBA1C	19076	0.171012	1.00973	0.009687	0.007076	9.24e-05	FALSE	FALSE		HBA1C	Metabolic	HBA1C	19076	0.186805	1.00941	0.00937	0.007098	8.6e-05	FALSE	FALSE
ALP	Liver Function	ALP	30048	0.00161148	1.01871	0.0185376	0.00587729	0.000329301	FALSE	TRUE		ALP	Liver Function	ALP	30048	0.014317	1.0145	0.014401	0.005879	0.000198	FALSE	TRUE		ALP	Liver Function	ALP	30048	0.013933	1.01462	0.014515	0.005902	0.000203	FALSE	FALSE		ALP	Liver Function	ALP	30048	0.083359	1.01028	0.010225	0.005905	0.0001	FALSE	FALSE
Lymphocytes	Immune	Lymphocytes	30686	0.00287247	1.01709	0.0169434	0.00568321	0.000284884	FALSE	TRUE		Lymphocytes	Immune	Lymphocytes	30686	0.000281	1.02088	0.020666	0.005689	0.000422	TRUE	TRUE		Lymphocytes	Immune	Lymphocytes	30686	0.111363	1.00903	0.008993	0.005648	8.05e-05	FALSE	FALSE		Lymphocytes	Immune	Lymphocytes	30686	0.023504	1.01289	0.012807	0.005654	0.000162	FALSE	FALSE
Iron	Hematologic	Iron	9415	0.00351834	0.968543	-0.031962	0.0109491	0.000901776	FALSE	TRUE		Iron	Hematologic	Iron	9415	0.007934	0.971305	-0.02911	0.010964	0.000745	FALSE	TRUE		Iron	Hematologic	Iron	9415	0.009517	0.971866	-0.02854	0.011004	0.000721	FALSE	TRUE		Iron	Hematologic	Iron	9415	0.020432	0.974777	-0.02555	0.011018	0.000575	FALSE	FALSE
Eosinophils	Immune	Eosinophils	31788	0.00431499	1.01671	0.0165695	0.00580495	0.000254961	FALSE	TRUE		Eosinophils	Immune	Eosinophils	31788	0.002401	1.01782	0.017663	0.005818	0.000288	FALSE	TRUE		Eosinophils	Immune	Eosinophils	31788	0.044575	1.01183	0.011758	0.005853	0.000129	FALSE	FALSE		Eosinophils	Immune	Eosinophils	31788	0.030519	1.01277	0.012695	0.005868	0.00015	FALSE	FALSE
Potassium	Metabolic	Potassium	33923	0.00834975	0.985795	-0.0143072	0.00542401	0.000201774	FALSE	TRUE		Potassium	Metabolic	Potassium	33923	0.014138	0.98675	-0.01334	0.005436	0.000175	FALSE	TRUE		Potassium	Metabolic	Potassium	33923	0.009082	0.985736	-0.01437	0.005507	0.000206	FALSE	TRUE		Potassium	Metabolic	Potassium	33923	0.015813	0.986768	-0.01332	0.00552	0.000176	FALSE	FALSE
Calcium	Metabolic	Calcium	33760	0.0116396	0.985957	-0.0141423	0.00560529	0.000186015	FALSE	TRUE		Calcium	Metabolic	Calcium	33760	0.036703	0.988339	-0.01173	0.005615	0.000127	FALSE	FALSE		Calcium	Metabolic	Calcium	33760	0.027661	0.987574	-0.0125	0.005678	0.000147	FALSE	FALSE		Calcium	Metabolic	Calcium	33760	0.080914	0.99012	-0.00993	0.005689	9.23e-05	FALSE	FALSE
Albumin	Liver Function	Albumin	29902	0.0170918	0.985971	-0.0141285	0.00592423	0.000188672	FALSE	FALSE		Albumin	Liver Function	Albumin	29902	0.093782	0.990116	-0.00993	0.005927	9.28e-05	FALSE	FALSE		Albumin	Liver Function	Albumin	29902	0.064295	0.989117	-0.01094	0.005914	0.000116	FALSE	FALSE		Albumin	Liver Function	Albumin	29902	0.283061	0.993669	-0.00635	0.005916	3.88e-05	FALSE	FALSE
TSH	Endocrine	TSH	22795	0.0175978	0.983938	-0.0161922	0.00682022	0.000246073	FALSE	FALSE		TSH	Endocrine	TSH	22795	0.013977	0.983334	-0.01681	0.006837	0.000264	FALSE	TRUE		TSH	Endocrine	TSH	22795	0.005075	0.980889	-0.0193	0.006885	0.000351	FALSE	TRUE		TSH	Endocrine	TSH	22795	0.003833	0.980235	-0.01996	0.006903	0.000374	FALSE	TRUE
Folate	Hematologic	Folate	5454	0.0205903	0.96842	-0.0320897	0.0138551	0.000981778	FALSE	FALSE		Folate	Hematologic	Folate	5454	0.029445	0.97018	-0.03027	0.0139	0.000868	FALSE	FALSE		Folate	Hematologic	Folate	5454	0.041408	0.971987	-0.02841	0.013928	0.000766	FALSE	FALSE		Folate	Hematologic	Folate	5454	0.054874	0.973525	-0.02683	0.013973	0.000679	FALSE	FALSE
RBC	Hematologic	RBC	33792	0.020704	0.987639	-0.0124385	0.00537662	0.00015002	FALSE	FALSE		RBC	Hematologic	RBC	33792	0.107453	0.991376	-0.00866	0.00538	7.24e-05	FALSE	FALSE		RBC	Hematologic	RBC	33792	0.00161	0.982965	-0.01718	0.005447	0.000287	FALSE	TRUE		RBC	Hematologic	RBC	33792	0.016576	0.987025	-0.01306	0.005451	0.000165	FALSE	FALSE
Urobilinogen	Liver Function	Urobilinogen	10523	0.0310929	1.02155	0.0213217	0.00988869	0.000433276	FALSE	FALSE		Urobilinogen	Liver Function	Urobilinogen	10523	0.080047	1.01751	0.017359	0.009916	0.000285	FALSE	FALSE		Urobilinogen	Liver Function	Urobilinogen	10523	0.036782	1.02095	0.020733	0.009927	0.000408	FALSE	FALSE		Urobilinogen	Liver Function	Urobilinogen	10523	0.091367	1.01695	0.016807	0.009954	0.000266	FALSE	FALSE
Sodium	Metabolic	Sodium	33918	0.0318525	0.988103	-0.0119686	0.00557625	0.000135385	FALSE	FALSE		Sodium	Metabolic	Sodium	33918	0.094577	0.990707	-0.00934	0.005585	8.2e-05	FALSE	FALSE		Sodium	Metabolic	Sodium	33918	0.019154	0.98683	-0.01326	0.005659	0.000168	FALSE	FALSE		Sodium	Metabolic	Sodium	33918	0.065319	0.989606	-0.01045	0.005669	0.000104	FALSE	FALSE
AST	Liver Function	AST	30059	0.0352794	0.988026	-0.012046	0.00572191	0.000144019	FALSE	FALSE		AST	Liver Function	AST	30059	0.058484	0.989209	-0.01085	0.005734	0.000116	FALSE	FALSE		AST	Liver Function	AST	30059	0.057546	0.989103	-0.01096	0.005769	0.000121	FALSE	FALSE		AST	Liver Function	AST	30059	0.085812	0.990115	-0.00993	0.005783	9.86e-05	FALSE	FALSE
Protein_Urine	Renal Function	Protein_Urine	10297	0.0353796	1.02177	0.0215397	0.0102362	0.000428795	FALSE	FALSE		Protein_Urine	Renal Function	Protein_Urine	10297	0.071623	1.01864	0.018471	0.010252	0.000314	FALSE	FALSE		Protein_Urine	Renal Function	Protein_Urine	10297	0.038296	1.02151	0.02128	0.010271	0.000419	FALSE	FALSE		Protein_Urine	Renal Function	Protein_Urine	10297	0.076546	1.01839	0.018221	0.010287	0.000306	FALSE	FALSE
Microalbumin	Renal Function	Microalbumin	2871	0.0613304	1.03945	0.0386882	0.0206685	0.00121259	FALSE	FALSE		Microalbumin	Renal Function	Microalbumin	2871	0.083186	1.03655	0.035902	0.020716	0.001039	FALSE	FALSE		Microalbumin	Renal Function	Microalbumin	2871	0.099751	1.03483	0.034237	0.020793	0.000942	FALSE	FALSE		Microalbumin	Renal Function	Microalbumin	2871	0.132012	1.0319	0.031401	0.020842	0.000788	FALSE	FALSE
Height	Body Comp	Height	35011	0.0801011	0.993397	-0.00662498	0.00378537	4.26972486305965e-05	FALSE	FALSE		Height	Body Comp	Height	35011	0.080421	0.993388	-0.00663	0.003794	4.26e-05	FALSE	FALSE		Height	Body Comp	Height	35011	0.13071	0.994221	-0.0058	0.003835	3.27e-05	FALSE	FALSE		Height	Body Comp	Height	35011	0.134198	0.994259	-0.00576	0.003844	3.21e-05	FALSE	FALSE
Phosphate	Metabolic	Phosphate	18824	0.0902298	1.01277	0.0126939	0.00749221	0.000152081	FALSE	FALSE		Phosphate	Metabolic	Phosphate	18824	0.140549	1.01113	0.011068	0.00751	0.000115	FALSE	FALSE		Phosphate	Metabolic	Phosphate	18824	0.082446	1.01325	0.013166	0.007581	0.000165	FALSE	FALSE		Phosphate	Metabolic	Phosphate	18824	0.140632	1.01126	0.011198	0.0076	0.000119	FALSE	FALSE
IgG	Immune	IgG	3936	0.0947878	0.975133	-0.025181	0.0150688	0.000703483	FALSE	FALSE		IgG	Immune	IgG	3936	0.109441	0.976202	-0.02409	0.015043	0.000643	FALSE	FALSE		IgG	Immune	IgG	3936	0.082859	0.974135	-0.02621	0.015106	0.000764	FALSE	FALSE		IgG	Immune	IgG	3936	0.096754	0.975257	-0.02505	0.015082	0.000698	FALSE	FALSE
ApoB	Metabolic	ApoB	814	0.130446	1.05265	0.051306	0.03389	0.00268389	FALSE	FALSE		ApoB	Metabolic	ApoB	814	0.136904	1.05193	0.050625	0.034002	0.002599	FALSE	FALSE		ApoB	Metabolic	ApoB	814	0.189852	1.04577	0.044758	0.034111	0.002022	FALSE	FALSE		ApoB	Metabolic	ApoB	814	0.196519	1.04522	0.044223	0.034212	0.001965	FALSE	FALSE
Temperature	Vitals	Temperature	31916	0.13733	1.00884	0.00879722	0.00592069	6.90813073599935e-05	FALSE	FALSE		Temperature	Vitals	Temperature	31916	0.231394	1.00713	0.007101	0.005934	4.48e-05	FALSE	FALSE		Temperature	Vitals	Temperature	31916	0.309206	1.00605	0.006032	0.005932	3.27e-05	FALSE	FALSE		Temperature	Vitals	Temperature	31916	0.457508	1.00443	0.004417	0.005945	1.75e-05	FALSE	FALSE
Diastolic_Blood_Pressure	Vitals	Diastolic_Blood_Pressure	35131	0.140074	1.00792	0.00788486	0.00534369	6.02222311588615e-05	FALSE	FALSE		Diastolic_Blood_Pressure	Vitals	Diastolic_Blood_Pressure	35131	0.150263	1.00774	0.007706	0.005356	5.72e-05	FALSE	FALSE		Diastolic_Blood_Pressure	Vitals	Diastolic_Blood_Pressure	35131	0.716408	1.00194	0.001936	0.005328	3.68e-06	FALSE	FALSE		Diastolic_Blood_Pressure	Vitals	Diastolic_Blood_Pressure	35131	0.740053	1.00177	0.001772	0.005342	3.07e-06	FALSE	FALSE
Platelets	Hematologic	Platelets	33904	0.172852	1.00731	0.00727985	0.00534055	5.1713416689754e-05	FALSE	FALSE		Platelets	Hematologic	Platelets	33904	0.264932	1.00598	0.005966	0.005352	3.46e-05	FALSE	FALSE		Platelets	Hematologic	Platelets	33904	0.308665	1.00555	0.005531	0.005433	3e-05	FALSE	FALSE		Platelets	Hematologic	Platelets	33904	0.436312	1.00425	0.004239	0.005445	1.76e-05	FALSE	FALSE
IgA	Immune	IgA	4355	0.173715	1.02102	0.0208019	0.0152889	0.000419157	FALSE	FALSE		IgA	Immune	IgA	4355	0.1834	1.02057	0.020361	0.015302	0.000401	FALSE	FALSE		IgA	Immune	IgA	4355	0.153511	1.02212	0.021878	0.015327	0.000464	FALSE	FALSE		IgA	Immune	IgA	4355	0.161272	1.02172	0.021492	0.01534	0.000447	FALSE	FALSE
Leukocyte_Esterase	Renal Function	Leukocyte_Esterase	1288	0.174855	1.04091	0.0400931	0.029534	0.00134868	FALSE	FALSE		Leukocyte_Esterase	Renal Function	Leukocyte_Esterase	1288	0.27339	1.03287	0.03234	0.029514	0.000872	FALSE	FALSE		Leukocyte_Esterase	Renal Function	Leukocyte_Esterase	1288	0.216459	1.03708	0.036408	0.029442	0.001114	FALSE	FALSE		Leukocyte_Esterase	Renal Function	Leukocyte_Esterase	1288	0.337294	1.02863	0.028232	0.029411	0.000666	FALSE	FALSE
Troponin_I	Hematologic	Troponin_I	2930	0.179342	0.973807	-0.0265425	0.019762	0.000606929	FALSE	FALSE		Troponin_I	Hematologic	Troponin_I	2930	0.152519	0.972079	-0.02832	0.019788	0.000689	FALSE	FALSE		Troponin_I	Hematologic	Troponin_I	2930	0.194868	0.974733	-0.02559	0.019737	0.000577	FALSE	FALSE		Troponin_I	Hematologic	Troponin_I	2930	0.157087	0.97242	-0.02797	0.01976	0.000687	FALSE	FALSE
Basophils	Hematologic	Basophils	31889	0.220835	1.00706	0.00703954	0.00574969	4.69821643877911e-05	FALSE	FALSE		Basophils	Hematologic	Basophils	31889	0.07053	1.01047	0.010412	0.005757	0.000102	FALSE	FALSE		Basophils	Hematologic	Basophils	31889	0.46391	1.00431	0.004299	0.00587	1.73e-05	FALSE	FALSE		Basophils	Hematologic	Basophils	31889	0.186085	1.0078	0.007772	0.005878	5.63e-05	FALSE	FALSE
hs_CRP	Immune	hs_CRP	6452	0.230577	1.01547	0.0153471	0.0128	0.0002167	FALSE	FALSE		hs_CRP	Immune	hs_CRP	6452	0.518179	1.00828	0.00825	0.012768	6.23e-05	FALSE	FALSE		hs_CRP	Immune	hs_CRP	6452	0.344169	1.01219	0.012116	0.012807	0.000135	FALSE	FALSE		hs_CRP	Immune	hs_CRP	6452	0.688104	1.00514	0.005128	0.012774	2.41e-05	FALSE	FALSE
Magnesium	Metabolic	Magnesium	22144	0.252549	0.992223	-0.00780776	0.00682371	5.87895418864342e-05	FALSE	FALSE		Magnesium	Metabolic	Magnesium	22144	0.392276	0.994167	-0.00585	0.006838	3.28e-05	FALSE	FALSE		Magnesium	Metabolic	Magnesium	22144	0.160899	0.990378	-0.00967	0.006896	9.16e-05	FALSE	FALSE		Magnesium	Metabolic	Magnesium	22144	0.247001	0.992029	-0.008	0.006913	6.24e-05	FALSE	FALSE
CRP	Immune	CRP	4271	0.261532	1.01796	0.0178013	0.0158526	0.000291168	FALSE	FALSE		CRP	Immune	CRP	4271	0.416063	1.01295	0.012869	0.015823	0.000152	FALSE	FALSE		CRP	Immune	CRP	4271	0.31099	1.01617	0.016037	0.015827	0.000236	FALSE	FALSE		CRP	Immune	CRP	4271	0.478899	1.01125	0.011187	0.015798	0.000115	FALSE	FALSE
Chloride	Metabolic	Chloride	33725	0.267099	0.993727	-0.00629304	0.0056705	3.64663352666239e-05	FALSE	FALSE		Chloride	Metabolic	Chloride	33725	0.677722	0.997645	-0.00236	0.005674	5.1e-06	FALSE	FALSE		Chloride	Metabolic	Chloride	33725	0.196753	0.992668	-0.00736	0.005701	5.13e-05	FALSE	FALSE		Chloride	Metabolic	Chloride	33725	0.556783	0.996653	-0.00335	0.005706	1.06e-05	FALSE	FALSE
Glucose_Urine	Metabolic	Glucose_Urine	3533	0.306712	1.01804	0.0178758	0.017486	0.000293037	FALSE	FALSE		Glucose_Urine	Metabolic	Glucose_Urine	3533	0.311093	1.01791	0.017752	0.017523	0.000288	FALSE	FALSE		Glucose_Urine	Metabolic	Glucose_Urine	3533	0.389063	1.0152	0.015091	0.017518	0.000208	FALSE	FALSE		Glucose_Urine	Metabolic	Glucose_Urine	3533	0.402217	1.01482	0.01471	0.017559	0.000197	FALSE	FALSE
PT	Hematologic	PT	26415	0.317408	1.0064	0.00637988	0.00638104	3.68738948741537e-05	FALSE	FALSE		PT	Hematologic	PT	26415	0.438219	1.00497	0.004958	0.006396	2.22e-05	FALSE	FALSE		PT	Hematologic	PT	26415	0.347283	1.0061	0.006083	0.006473	3.4e-05	FALSE	FALSE		PT	Hematologic	PT	26415	0.504769	1.00434	0.004328	0.006489	1.71e-05	FALSE	FALSE
Anion_Gap	Metabolic	Anion_Gap	31134	0.321677	1.00585	0.00583289	0.00588567	3.15419749416856e-05	FALSE	FALSE		Anion_Gap	Metabolic	Anion_Gap	31134	0.501133	1.00398	0.003968	0.005898	1.45e-05	FALSE	FALSE		Anion_Gap	Metabolic	Anion_Gap	31134	0.953652	1.00034	0.000341	0.005868	1.1e-07	FALSE	FALSE		Anion_Gap	Metabolic	Anion_Gap	31134	0.791646	0.998448	-0.00155	0.005881	2.26e-06	FALSE	FALSE
SHBG	Endocrine	SHBG	408	0.327173	0.949135	-0.0522046	0.0532135	0.00207247	FALSE	FALSE		SHBG	Endocrine	SHBG	408	0.336222	0.949909	-0.05139	0.053373	0.002001	FALSE	FALSE		SHBG	Endocrine	SHBG	408	0.465622	0.963751	-0.03692	0.050556	0.00103	FALSE	FALSE		SHBG	Endocrine	SHBG	408	0.500312	0.966377	-0.0342	0.050697	0.00088	FALSE	FALSE
CK	Muscular	CK	2127	0.33361	1.0231	0.0228417	0.023619	0.00043865	FALSE	FALSE		CK	Muscular	CK	2127	0.317135	1.02399	0.023707	0.023693	0.00047	FALSE	FALSE		CK	Muscular	CK	2127	0.234567	1.02914	0.028726	0.024159	0.000706	FALSE	FALSE		CK	Muscular	CK	2127	0.220357	1.03016	0.029711	0.024235	0.00075	FALSE	FALSE
Granulocytes	Immune	Granulocytes	3408	0.349343	1.01601	0.0158794	0.0169653	0.000256074	FALSE	FALSE		Granulocytes	Immune	Granulocytes	3408	0.441424	1.0132	0.013117	0.017037	0.000173	FALSE	FALSE		Granulocytes	Immune	Granulocytes	3408	0.44213	1.01318	0.013094	0.017034	0.000176	FALSE	FALSE		Granulocytes	Immune	Granulocytes	3408	0.536873	1.01063	0.01057	0.017114	0.000114	FALSE	FALSE
Total_Cholesterol	Metabolic	Total_Cholesterol	20577	0.362508	0.993785	-0.0062347	0.00684668	3.69117439506933e-05	FALSE	FALSE		Total_Cholesterol	Metabolic	Total_Cholesterol	20577	0.391655	0.994135	-0.00588	0.006867	3.27e-05	FALSE	FALSE		Total_Cholesterol	Metabolic	Total_Cholesterol	20577	0.614181	0.99654	-0.00347	0.006875	1.15e-05	FALSE	FALSE		Total_Cholesterol	Metabolic	Total_Cholesterol	20577	0.644838	0.996826	-0.00318	0.006896	9.61e-06	FALSE	FALSE
Ferritin	Hematologic	Ferritin	8948	0.373579	1.00955	0.00950009	0.0106763	8.37765002191307e-05	FALSE	FALSE		Ferritin	Hematologic	Ferritin	8948	0.351511	1.01002	0.009968	0.010698	9.19e-05	FALSE	FALSE		Ferritin	Hematologic	Ferritin	8948	0.406183	1.00897	0.008927	0.010747	7.4e-05	FALSE	FALSE		Ferritin	Hematologic	Ferritin	8948	0.386141	1.00938	0.009333	0.010769	8.06e-05	FALSE	FALSE
PTT	Hematologic	PTT	25640	0.387678	1.00567	0.00565676	0.00654831	2.85636287793399e-05	FALSE	FALSE		PTT	Hematologic	PTT	25640	0.707237	1.00247	0.002463	0.006559	5.39e-06	FALSE	FALSE		PTT	Hematologic	PTT	25640	0.291651	1.00694	0.006915	0.006558	4.44e-05	FALSE	FALSE		PTT	Hematologic	PTT	25640	0.592596	1.00352	0.003515	0.006569	1.14e-05	FALSE	FALSE
ESR	Immune	ESR	9005	0.421818	1.00841	0.00836998	0.0104194	7.08182847070863e-05	FALSE	FALSE		ESR	Immune	ESR	9005	0.75835	1.00321	0.003207	0.010424	1.03e-05	FALSE	FALSE		ESR	Immune	ESR	9005	0.590741	1.00555	0.005537	0.010296	3.11e-05	FALSE	FALSE		ESR	Immune	ESR	9005	0.945239	1.00071	0.000708	0.010302	5.05e-07	FALSE	FALSE
Ketones	Renal Function	Ketones	3033	0.431424	1.01553	0.015411	0.0195853	0.000203348	FALSE	FALSE		Ketones	Renal Function	Ketones	3033	0.481866	1.01388	0.013787	0.019601	0.000162	FALSE	FALSE		Ketones	Renal Function	Ketones	3033	0.433727	1.01544	0.015327	0.019577	0.000201	FALSE	FALSE		Ketones	Renal Function	Ketones	3033	0.48195	1.01387	0.013779	0.019593	0.000162	FALSE	FALSE
Lipoprotein_a	Metabolic	Lipoprotein_a	840	0.4354	1.02702	0.026661	0.0341649	0.000720988	FALSE	FALSE		Lipoprotein_a	Metabolic	Lipoprotein_a	840	0.488692	1.02409	0.023804	0.034364	0.000568	FALSE	FALSE		Lipoprotein_a	Metabolic	Lipoprotein_a	840	0.461738	1.02554	0.025216	0.034246	0.000646	FALSE	FALSE		Lipoprotein_a	Metabolic	Lipoprotein_a	840	0.513585	1.02276	0.022508	0.034439	0.000509	FALSE	FALSE
Protein	Metabolic	Protein	29554	0.449258	0.995753	-0.00425615	0.0056249	1.92574613227352e-05	FALSE	FALSE		Protein	Metabolic	Protein	29554	0.972403	1.00019	0.000195	0.005625	4.01e-08	FALSE	FALSE		Protein	Metabolic	Protein	29554	0.385596	0.995115	-0.0049	0.005644	2.59e-05	FALSE	FALSE		Protein	Metabolic	Protein	29554	0.958976	0.99971	-0.00029	0.005644	9.07e-08	FALSE	FALSE
BUN	Renal Function	BUN	33934	0.459282	0.996138	-0.0038698	0.00522919	1.51371260781255e-05	FALSE	FALSE		BUN	Renal Function	BUN	33934	0.208109	0.99343	-0.00659	0.005236	4.37e-05	FALSE	FALSE		BUN	Renal Function	BUN	33934	0.259708	0.99406	-0.00596	0.005286	3.65e-05	FALSE	FALSE		BUN	Renal Function	BUN	33934	0.09566	0.991217	-0.00882	0.005294	7.97e-05	FALSE	FALSE
LDL	Metabolic	LDL	20294	0.463954	0.994875	-0.00513808	0.00701574	2.55590113313331e-05	FALSE	FALSE		LDL	Metabolic	LDL	20294	0.577714	0.996091	-0.00392	0.007035	1.48e-05	FALSE	FALSE		LDL	Metabolic	LDL	20294	0.582709	0.996126	-0.00388	0.007065	1.47e-05	FALSE	FALSE		LDL	Metabolic	LDL	20294	0.699305	0.997267	-0.00274	0.007085	7.24e-06	FALSE	FALSE
Metamyelocytes	Hematologic	Metamyelocytes	216	0.493185	0.95516	-0.0458766	0.0668274	0.00199561	FALSE	FALSE		Metamyelocytes	Hematologic	Metamyelocytes	216	0.580925	0.964141	-0.03652	0.066044	0.001261	FALSE	FALSE		Metamyelocytes	Hematologic	Metamyelocytes	216	0.498519	0.955621	-0.04539	0.066949	0.001954	FALSE	FALSE		Metamyelocytes	Hematologic	Metamyelocytes	216	0.58645	0.964591	-0.03605	0.066165	0.001228	FALSE	FALSE
INR	Hematologic	INR	26445	0.496843	1.00437	0.00436172	0.00641926	1.7024670060279e-05	FALSE	FALSE		INR	Hematologic	INR	26445	0.775877	1.00183	0.001831	0.006432	2.99e-06	FALSE	FALSE		INR	Hematologic	INR	26445	0.545514	1.00394	0.003929	0.006499	1.41e-05	FALSE	FALSE		INR	Hematologic	INR	26445	0.894768	1.00086	0.000861	0.006512	6.73e-07	FALSE	FALSE
RF	Immune	RF	630	0.498674	0.973257	-0.0271075	0.0400419	0.000737705	FALSE	FALSE		RF	Immune	RF	630	0.488993	0.972597	-0.02779	0.040133	0.000773	FALSE	FALSE		RF	Immune	RF	630	0.603576	0.979239	-0.02098	0.040382	0.000441	FALSE	FALSE		RF	Immune	RF	630	0.586773	0.978238	-0.022	0.04046	0.000484	FALSE	FALSE
Prealbumin	Metabolic	Prealbumin	5632	0.505223	1.00891	0.00887245	0.0133153	7.84112397237595e-05	FALSE	FALSE		Prealbumin	Metabolic	Prealbumin	5632	0.550435	1.00799	0.007962	0.013334	6.3e-05	FALSE	FALSE		Prealbumin	Metabolic	Prealbumin	5632	0.714242	1.00498	0.004972	0.013578	2.46e-05	FALSE	FALSE		Prealbumin	Metabolic	Prealbumin	5632	0.756435	1.00423	0.004218	0.013599	1.77e-05	FALSE	FALSE
eGFR	Renal Function	eGFR	14959	0.507447	0.994677	-0.005337	0.00805179	2.92923557109834e-05	FALSE	FALSE		eGFR	Renal Function	eGFR	14959	0.777924	0.997726	-0.00228	0.008071	5.3e-06	FALSE	FALSE		eGFR	Renal Function	eGFR	14959	0.819003	0.998158	-0.00184	0.008056	3.48e-06	FALSE	FALSE		eGFR	Renal Function	eGFR	14959	0.891739	1.0011	0.001099	0.008074	1.23e-06	FALSE	FALSE
C4	Immune	C4	1842	0.529361	1.01313	0.0130432	0.020733	0.000197782	FALSE	FALSE		C4	Immune	C4	1842	0.570188	1.01185	0.011779	0.020742	0.000161	FALSE	FALSE		C4	Immune	C4	1842	0.564218	1.01188	0.011811	0.020481	0.000162	FALSE	FALSE		C4	Immune	C4	1842	0.595638	1.01094	0.01088	0.020498	0.000137	FALSE	FALSE
Neutrophils_Segmented	Immune	Neutrophils_Segmented	10654	0.543249	1.00619	0.00617295	0.0101541	3.46700706107389e-05	FALSE	FALSE		Neutrophils_Segmented	Immune	Neutrophils_Segmented	10654	0.529884	1.00641	0.006389	0.01017	3.7e-05	FALSE	FALSE		Neutrophils_Segmented	Immune	Neutrophils_Segmented	10654	0.579127	1.00565	0.005632	0.010153	2.92e-05	FALSE	FALSE		Neutrophils_Segmented	Immune	Neutrophils_Segmented	10654	0.569531	1.0058	0.005784	0.010169	3.07e-05	FALSE	FALSE
Metanephrine	Endocrine	Metanephrine	474	0.55028	1.03051	0.0300546	0.0502771	0.000762925	FALSE	FALSE		Metanephrine	Endocrine	Metanephrine	474	0.533979	1.03184	0.031342	0.050356	0.000828	FALSE	FALSE		Metanephrine	Endocrine	Metanephrine	474	0.541636	1.03083	0.030366	0.049715	0.000779	FALSE	FALSE		Metanephrine	Endocrine	Metanephrine	474	0.519544	1.0326	0.032084	0.049777	0.000868	FALSE	FALSE
Free_Testosterone	Endocrine	Free_Testosterone	2416	0.576726	0.990044	-0.0100056	0.0179231	9.12965160503321e-05	FALSE	FALSE		Free_Testosterone	Endocrine	Free_Testosterone	2416	0.645802	0.991785	-0.00825	0.017947	6.18e-05	FALSE	FALSE		Free_Testosterone	Endocrine	Free_Testosterone	2416	0.682845	0.992695	-0.00733	0.017943	4.9e-05	FALSE	FALSE		Free_Testosterone	Endocrine	Free_Testosterone	2416	0.74928	0.994273	-0.00574	0.017968	2.99e-05	FALSE	FALSE
Beta_Globulin	Metabolic	Beta_Globulin	3699	0.602388	1.00866	0.00862685	0.0165578	7.31419162516541e-05	FALSE	FALSE		Beta_Globulin	Metabolic	Beta_Globulin	3699	0.548453	1.01	0.009947	0.016574	9.7e-05	FALSE	FALSE		Beta_Globulin	Metabolic	Beta_Globulin	3699	0.548387	1.00975	0.009702	0.016164	9.31e-05	FALSE	FALSE		Beta_Globulin	Metabolic	Beta_Globulin	3699	0.492706	1.01116	0.011099	0.016178	0.000122	FALSE	FALSE
AMH	Endocrine	AMH	763	0.615391	0.980983	-0.0192003	0.0382017	0.000328123	FALSE	FALSE		AMH	Endocrine	AMH	763	0.651349	0.982839	-0.01731	0.03829	0.000266	FALSE	FALSE		AMH	Endocrine	AMH	763	0.532566	0.976409	-0.02387	0.038236	0.000506	FALSE	FALSE		AMH	Endocrine	AMH	763	0.567448	0.978317	-0.02192	0.038319	0.000425	FALSE	FALSE
IgM	Immune	IgM	3484	0.656944	1.00781	0.00778458	0.017526	5.47960010860091e-05	FALSE	FALSE		IgM	Immune	IgM	3484	0.653904	1.00789	0.007861	0.017531	5.59e-05	FALSE	FALSE		IgM	Immune	IgM	3484	0.618427	1.0088	0.008757	0.017579	6.93e-05	FALSE	FALSE		IgM	Immune	IgM	3484	0.617904	1.00881	0.008772	0.017585	6.96e-05	FALSE	FALSE
Troponin_T	Hematologic	Troponin_T	2722	0.712564	1.00728	0.00725273	0.0196843	4.99606090920866e-05	FALSE	FALSE		Troponin_T	Hematologic	Troponin_T	2722	0.448831	1.01497	0.014863	0.019621	0.000209	FALSE	FALSE		Troponin_T	Hematologic	Troponin_T	2722	0.919289	1.00204	0.002039	0.020116	3.94e-06	FALSE	FALSE		Troponin_T	Hematologic	Troponin_T	2722	0.618825	1.01003	0.009984	0.020065	9.4e-05	FALSE	FALSE
Neutrophils_Bandform	Immune	Neutrophils_Bandform	9554	0.718381	1.00375	0.00373855	0.0103666	1.35997285673527e-05	FALSE	FALSE		Neutrophils_Bandform	Immune	Neutrophils_Bandform	9554	0.601783	1.00543	0.005416	0.010378	2.85e-05	FALSE	FALSE		Neutrophils_Bandform	Immune	Neutrophils_Bandform	9554	0.73391	1.00354	0.003537	0.010403	1.23e-05	FALSE	FALSE		Neutrophils_Bandform	Immune	Neutrophils_Bandform	9554	0.621088	1.00516	0.005149	0.010416	2.6e-05	FALSE	FALSE
GGT	Liver Function	GGT	2504	0.733389	0.993009	-0.00701599	0.0205953	4.56696088680583e-05	FALSE	FALSE		GGT	Liver Function	GGT	2504	0.540321	0.987451	-0.01263	0.020621	0.000147	FALSE	FALSE		GGT	Liver Function	GGT	2504	0.694639	0.991903	-0.00813	0.020707	6.17e-05	FALSE	FALSE		GGT	Liver Function	GGT	2504	0.490126	0.985798	-0.0143	0.020724	0.00019	FALSE	FALSE
ALT	Liver Function	ALT	30064	0.739123	1.00183	0.00183247	0.00550262	3.41546999921283e-06	FALSE	FALSE		ALT	Liver Function	ALT	30064	0.621664	1.00273	0.002721	0.005515	7.5e-06	FALSE	FALSE		ALT	Liver Function	ALT	30064	0.504444	0.996332	-0.00367	0.005505	1.38e-05	FALSE	FALSE		ALT	Liver Function	ALT	30064	0.596772	0.997085	-0.00292	0.005518	8.69e-06	FALSE	FALSE
Creatinine	Renal Function	Creatinine	33932	0.792025	0.998727	-0.00127418	0.00483224	1.6034606226123e-06	FALSE	FALSE		Creatinine	Renal Function	Creatinine	33932	0.50411	0.996772	-0.00323	0.004841	1.03e-05	FALSE	FALSE		Creatinine	Renal Function	Creatinine	33932	0.262115	0.994506	-0.00551	0.004913	3.01e-05	FALSE	FALSE		Creatinine	Renal Function	Creatinine	33932	0.112179	0.992212	-0.00782	0.004922	6.04e-05	FALSE	FALSE
Transferrin	Hematologic	Transferrin	8642	0.793926	0.997177	-0.00282697	0.010822	7.62398625312605e-06	FALSE	FALSE		Transferrin	Hematologic	Transferrin	8642	0.893548	0.998551	-0.00145	0.010837	2e-06	FALSE	FALSE		Transferrin	Hematologic	Transferrin	8642	0.464274	0.992102	-0.00793	0.010835	6.07e-05	FALSE	FALSE		Transferrin	Hematologic	Transferrin	8642	0.557493	0.993656	-0.00636	0.010849	3.9e-05	FALSE	FALSE
Normetanephrine	Endocrine	Normetanephrine	621	0.930207	0.996363	-0.00364412	0.0415898	1.23807531124571e-05	FALSE	FALSE		Normetanephrine	Endocrine	Normetanephrine	621	0.888915	0.994187	-0.00583	0.041722	3.15e-05	FALSE	FALSE		Normetanephrine	Endocrine	Normetanephrine	621	0.898234	0.994695	-0.00532	0.041573	2.63e-05	FALSE	FALSE		Normetanephrine	Endocrine	Normetanephrine	621	0.870591	0.993223	-0.0068	0.041722	4.28e-05	FALSE	FALSE
Creatinine_Urine	Renal Function	Creatinine_Urine	9202	0.956956	1.00055	0.000554249	0.0102686	2.98999999197302e-07	FALSE	FALSE		Creatinine_Urine	Renal Function	Creatinine_Urine	9202	0.908402	1.00119	0.001185	0.010298	1.36e-06	FALSE	FALSE		Creatinine_Urine	Renal Function	Creatinine_Urine	9202	0.512759	0.993355	-0.00667	0.010185	4.33e-05	FALSE	FALSE		Creatinine_Urine	Renal Function	Creatinine_Urine	9202	0.553045	0.993958	-0.00606	0.010215	3.55e-05	FALSE	FALSE

### Sheet: Table S12
Attention-Deficit/Hyperactivity Disorder - European Ancestry
Baseline LabWAS Results												Adjusted LabWAS Results (Diagnosis Code Covariate Included)												Adjusted LabWAS Results (BMI Covariate Included)												Adjusted LabWAS Results (BMI and Diagnosis Code Covariates Included)
lab	SYSTEM.NAME	FULL.NAME	N	pvalue	OR	effect_estimate	std_error	prs_r2	Bonferroni	FDR		lab	SYSTEM.NAME	FULL.NAME	N	pvalue	OR	effect_estimate	std_error	prs_r2	Bonferroni	FDR		lab	SYSTEM.NAME	FULL.NAME	N	pvalue	OR	effect_estimate	std_error	prs_r2	Bonferroni	FDR		lab	SYSTEM.NAME	FULL.NAME	N	pvalue	OR	effect_estimate	std_error	prs_r2	Bonferroni	FDR
BMI	Body Comp	BMI	34045	9.13371244531129e-49	1.07925	0.0762662	0.00518826	0.00618661	TRUE	TRUE		BMI	Body Comp	BMI	34045	2.89e-49	1.07971	0.076689	0.005189	0.006251	TRUE	TRUE		BMI	Body Comp	BMI	34045	9.74e-50	1	-1.44e-15	9.71e-17	0	TRUE	TRUE		BMI	Body Comp	BMI	34045	1.06e-49	1	-1.44e-15	9.71e-17	0	TRUE	TRUE
Weight	Body Comp	Weight	35111	6.47758167922096e-42	1.06615	0.0640508	0.00471562	0.00416095	TRUE	TRUE		Weight	Body Comp	Weight	35111	6.23e-42	1.06618	0.064086	0.004717	0.004163	TRUE	TRUE		Weight	Body Comp	Weight	35111	0.757752	1.00063	0.000625	0.002025	3.93e-07	FALSE	FALSE		Weight	Body Comp	Weight	35111	0.879032	1.00031	0.000308	0.002025	9.56e-08	FALSE	FALSE
Triglycerides	Metabolic	Triglycerides	21277	1.34429739357574e-25	1.07572	0.072993	0.00697047	0.00507534	TRUE	TRUE		Triglycerides	Metabolic	Triglycerides	21277	1.8e-25	1.07554	0.072824	0.006973	0.005048	TRUE	TRUE		Triglycerides	Metabolic	Triglycerides	21277	3.82e-12	1.04781	0.046703	0.006722	0.002072	TRUE	TRUE		Triglycerides	Metabolic	Triglycerides	21277	5.42e-12	1.04748	0.046385	0.006724	0.002042	TRUE	TRUE
Glucose	Metabolic	Glucose	33829	2.18974063023974e-22	1.05389	0.0524855	0.00538895	0.00271554	TRUE	TRUE		Glucose	Metabolic	Glucose	33829	3.14e-22	1.0537	0.052304	0.005391	0.002695	TRUE	TRUE		Glucose	Metabolic	Glucose	33829	9.72e-12	1.03724	0.03656	0.005366	0.001319	TRUE	TRUE		Glucose	Metabolic	Glucose	33829	1.53e-11	1.03689	0.036222	0.005368	0.001294	TRUE	TRUE
HDL	Metabolic	HDL	20581	7.08245598929795e-21	0.940475	-0.0613703	0.00654084	0.00350194	TRUE	TRUE		HDL	Metabolic	HDL	20581	4.25e-21	0.940125	-0.06174	0.006543	0.003542	TRUE	TRUE		HDL	Metabolic	HDL	20581	1.35e-07	0.967582	-0.03296	0.006249	0.001009	TRUE	TRUE		HDL	Metabolic	HDL	20581	1.13e-07	0.967366	-0.03318	0.006252	0.001022	TRUE	TRUE
O2SAT	Vitals	O2SAT	34147	4.21828195879938e-16	0.955929	-0.0450717	0.0055397	0.00189938	TRUE	TRUE		O2SAT	Vitals	O2SAT	34147	1e-15	0.956484	-0.04449	0.00554	0.00185	TRUE	TRUE		O2SAT	Vitals	O2SAT	34147	8.36e-06	0.976644	-0.02363	0.005303	0.000531	TRUE	TRUE		O2SAT	Vitals	O2SAT	34147	1.61e-05	0.97738	-0.02288	0.005303	0.000498	TRUE	TRUE
Hemoglobin	Hematologic	Hemoglobin	33953	8.02240359558077e-16	0.958034	-0.0428717	0.00532055	0.00177798	TRUE	TRUE		Hemoglobin	Hematologic	Hemoglobin	33953	1.62e-16	0.957064	-0.04389	0.005318	0.001862	TRUE	TRUE		Hemoglobin	Hematologic	Hemoglobin	33953	2.53e-16	0.95634	-0.04464	0.005445	0.001916	TRUE	TRUE		Hemoglobin	Hematologic	Hemoglobin	33953	4.55e-17	0.95529	-0.04574	0.005444	0.00201	TRUE	TRUE
Neutrophils	Immune	Neutrophils	31560	5.79649753005784e-12	1.0388	0.0380682	0.00552739	0.0014971	TRUE	TRUE		Neutrophils	Immune	Neutrophils	31560	2.96e-12	1.03936	0.0386	0.005528	0.001538	TRUE	TRUE		Neutrophils	Immune	Neutrophils	31560	1.42e-06	1.02711	0.026752	0.005547	0.000743	TRUE	TRUE		Neutrophils	Immune	Neutrophils	31560	9.17e-07	1.02761	0.02724	0.005548	0.00077	TRUE	TRUE
ALP	Liver Function	ALP	30048	8.31098949717067e-12	1.04061	0.0398041	0.00582289	0.00154485	TRUE	TRUE		ALP	Liver Function	ALP	30048	8.47e-12	1.04061	0.039803	0.005825	0.001544	TRUE	TRUE		ALP	Liver Function	ALP	30048	2.78e-07	1.03062	0.03016	0.005869	0.000886	TRUE	TRUE		ALP	Liver Function	ALP	30048	2.95e-07	1.03056	0.030107	0.005871	0.000883	TRUE	TRUE
Albumin	Liver Function	Albumin	29902	2.64656722493794e-11	0.961593	-0.0391642	0.00587387	0.00147282	TRUE	TRUE		Albumin	Liver Function	Albumin	29902	9.98e-12	0.960798	-0.03999	0.005873	0.001535	TRUE	TRUE		Albumin	Liver Function	Albumin	29902	7.85e-08	0.968894	-0.0316	0.005883	0.000975	TRUE	TRUE		Albumin	Liver Function	Albumin	29902	3.77e-08	0.968147	-0.03237	0.005883	0.001023	TRUE	TRUE
Pulse	Vitals	Pulse	34917	1.25447042735642e-10	1.03593	0.0353006	0.0054861	0.00115833	TRUE	TRUE		Pulse	Vitals	Pulse	34917	4.11e-10	1.03488	0.034286	0.005484	0.001092	TRUE	TRUE		Pulse	Vitals	Pulse	34917	1.13e-07	1.02975	0.029314	0.005525	0.000808	TRUE	TRUE		Pulse	Vitals	Pulse	34917	3.45e-07	1.02856	0.028157	0.005523	0.000744	TRUE	TRUE
HBA1C	Metabolic	HBA1C	19076	1.28264638029719e-10	1.04738	0.0462904	0.00719601	0.00214389	TRUE	TRUE		HBA1C	Metabolic	HBA1C	19076	1.25e-10	1.04742	0.046332	0.007198	0.002147	TRUE	TRUE		HBA1C	Metabolic	HBA1C	19076	0.001123	1.02318	0.022915	0.007033	0.000523	FALSE	TRUE		HBA1C	Metabolic	HBA1C	19076	0.001154	1.02313	0.022868	0.007035	0.000521	FALSE	TRUE
WBC	Hematologic	WBC	33594	1.43542646549738e-10	1.03581	0.0351852	0.00548561	0.0012208	TRUE	TRUE		WBC	Hematologic	WBC	33594	9.53e-11	1.03618	0.035537	0.005487	0.001244	TRUE	TRUE		WBC	Hematologic	WBC	33594	7.27e-05	1.02205	0.021806	0.005496	0.00047	TRUE	TRUE		WBC	Hematologic	WBC	33594	5.87e-05	1.02234	0.022094	0.005498	0.000482	TRUE	TRUE
Respiratory_Rate	Vitals	Respiratory_Rate	32216	7.51299632826644e-10	1.03588	0.0352496	0.00572536	0.00117249	TRUE	TRUE		Respiratory_Rate	Vitals	Respiratory_Rate	32216	7.44e-10	1.0359	0.035272	0.005728	0.001173	TRUE	TRUE		Respiratory_Rate	Vitals	Respiratory_Rate	32216	3.98e-07	1.02952	0.02909	0.005737	0.00081	TRUE	TRUE		Respiratory_Rate	Vitals	Respiratory_Rate	32216	4.02e-07	1.02952	0.029094	0.005739	0.00081	TRUE	TRUE
WBC_Urine	Hematologic	WBC_Urine	8245	1.23231860407647e-09	1.06825	0.066026	0.0108542	0.00441106	TRUE	TRUE		WBC_Urine	Hematologic	WBC_Urine	8245	2.25e-09	1.06709	0.064939	0.01085	0.004264	TRUE	TRUE		WBC_Urine	Hematologic	WBC_Urine	8245	3.31e-06	1.05143	0.050152	0.010776	0.002529	TRUE	TRUE		WBC_Urine	Hematologic	WBC_Urine	8245	5.49e-06	1.05021	0.048991	0.010771	0.002411	TRUE	TRUE
Calcium	Metabolic	Calcium	33760	1.77970605940474e-09	0.967112	-0.0334405	0.00555638	0.0010575	TRUE	TRUE		Calcium	Metabolic	Calcium	33760	1.02e-09	0.966624	-0.03395	0.005557	0.001089	TRUE	TRUE		Calcium	Metabolic	Calcium	33760	1.49e-07	0.97076	-0.02968	0.005648	0.000837	TRUE	TRUE		Calcium	Metabolic	Calcium	33760	9.2e-08	0.970266	-0.03019	0.005649	0.000865	TRUE	TRUE
VLDL	Metabolic	VLDL	5124	1.06339423633286e-08	1.08339	0.0800921	0.0139783	0.00630315	TRUE	TRUE		VLDL	Metabolic	VLDL	5124	1.08e-08	1.08339	0.080098	0.013987	0.006298	TRUE	TRUE		VLDL	Metabolic	VLDL	5124	3.52e-05	1.05729	0.055704	0.013454	0.003029	TRUE	TRUE		VLDL	Metabolic	VLDL	5124	3.66e-05	1.05719	0.055618	0.013462	0.003017	TRUE	TRUE
Monocytes	Immune	Monocytes	31862	7.63310281124475e-08	1.03044	0.0299886	0.00557735	0.000874298	TRUE	TRUE		Monocytes	Immune	Monocytes	31862	1.14e-07	1.03003	0.029589	0.005579	0.000851	TRUE	TRUE		Monocytes	Immune	Monocytes	31862	9.07e-05	1.02229	0.022042	0.005631	0.000475	TRUE	TRUE		Monocytes	Immune	Monocytes	31862	0.000136	1.02173	0.021494	0.005632	0.000451	TRUE	TRUE
RBC	Hematologic	RBC	33792	3.47650176013583e-06	0.975544	-0.0247601	0.00533481	0.000603515	TRUE	TRUE		RBC	Hematologic	RBC	33792	1.61e-06	0.974731	-0.02559	0.005334	0.000644	TRUE	TRUE		RBC	Hematologic	RBC	33792	9.21e-10	0.967346	-0.0332	0.005421	0.001079	TRUE	TRUE		RBC	Hematologic	RBC	33792	3.09e-10	0.966449	-0.03413	0.00542	0.00114	TRUE	TRUE
Total_Bilirubin	Liver Function	Total_Bilirubin	29921	1.45881036630187e-05	0.975981	-0.0243122	0.00560767	0.000575677	TRUE	TRUE		Total_Bilirubin	Liver Function	Total_Bilirubin	29921	2.23e-05	0.976492	-0.02379	0.005608	0.000551	TRUE	TRUE		Total_Bilirubin	Liver Function	Total_Bilirubin	29921	5.17e-05	0.977239	-0.02302	0.005687	0.000517	TRUE	TRUE		Total_Bilirubin	Liver Function	Total_Bilirubin	29921	7.69e-05	0.977756	-0.0225	0.005689	0.000493	TRUE	TRUE
Iron	Hematologic	Iron	9415	2.18592923626697e-05	0.955087	-0.0459528	0.0108197	0.00190698	TRUE	TRUE		Iron	Hematologic	Iron	9415	1.52e-05	0.954246	-0.04683	0.010822	0.001979	TRUE	TRUE		Iron	Hematologic	Iron	9415	0.000224	0.960583	-0.04022	0.010894	0.00146	TRUE	TRUE		Iron	Hematologic	Iron	9415	0.000165	0.959757	-0.04108	0.010897	0.001521	TRUE	TRUE
Urobilinogen	Liver Function	Urobilinogen	10523	7.19693122153292e-05	1.03982	0.039048	0.00983263	0.00146824	TRUE	TRUE		Urobilinogen	Liver Function	Urobilinogen	10523	0.000142	1.03808	0.037372	0.00982	0.001344	TRUE	TRUE		Urobilinogen	Liver Function	Urobilinogen	10523	0.000158	1.03808	0.037377	0.009888	0.001336	TRUE	TRUE		Urobilinogen	Liver Function	Urobilinogen	10523	0.000312	1.03625	0.03561	0.009875	0.001212	TRUE	TRUE
Systolic_Blood_Pressure	Vitals	Systolic_Blood_Pressure	35129	0.000164269	1.0203	0.0200972	0.00533244	0.000396465	TRUE	TRUE		Systolic_Blood_Pressure	Vitals	Systolic_Blood_Pressure	35129	0.000179	1.02019	0.019988	0.005334	0.000392	TRUE	TRUE		Systolic_Blood_Pressure	Vitals	Systolic_Blood_Pressure	35129	0.620319	1.00261	0.002604	0.005257	6.74e-06	FALSE	FALSE		Systolic_Blood_Pressure	Vitals	Systolic_Blood_Pressure	35129	0.644422	1.00243	0.002427	0.005259	5.85e-06	FALSE	FALSE
Neutrophils_Segmented	Immune	Neutrophils_Segmented	10654	0.000180641	1.03865	0.037924	0.0101239	0.0013147	TRUE	TRUE		Neutrophils_Segmented	Immune	Neutrophils_Segmented	10654	0.000179	1.03869	0.037955	0.010127	0.001316	TRUE	TRUE		Neutrophils_Segmented	Immune	Neutrophils_Segmented	10654	0.002227	1.03158	0.031097	0.010166	0.000886	FALSE	TRUE		Neutrophils_Segmented	Immune	Neutrophils_Segmented	10654	0.002258	1.03155	0.031066	0.01017	0.000884	FALSE	TRUE
Sodium	Metabolic	Sodium	33918	0.00034936	0.980415	-0.0197795	0.00553117	0.00037572	TRUE	TRUE		Sodium	Metabolic	Sodium	33918	0.000337	0.980359	-0.01984	0.005533	0.000378	TRUE	TRUE		Sodium	Metabolic	Sodium	33918	4.15e-05	0.97718	-0.02308	0.005631	0.000515	TRUE	TRUE		Sodium	Metabolic	Sodium	33918	4.04e-05	0.977135	-0.02313	0.005634	0.000516	TRUE	TRUE
hs_CRP	Immune	hs_CRP	6452	0.000440976	1.04643	0.0453836	0.0129074	0.00186043	TRUE	TRUE		hs_CRP	Immune	hs_CRP	6452	0.000525	1.04581	0.044796	0.012911	0.001811	TRUE	TRUE		hs_CRP	Immune	hs_CRP	6452	0.001655	1.0416	0.040755	0.012949	0.001491	FALSE	TRUE		hs_CRP	Immune	hs_CRP	6452	0.001945	1.04097	0.04015	0.012952	0.001446	FALSE	TRUE
Glucose_Urine	Metabolic	Glucose_Urine	3533	0.00154934	1.05688	0.0553192	0.0174632	0.00280652	FALSE	TRUE		Glucose_Urine	Metabolic	Glucose_Urine	3533	0.001539	1.05696	0.055393	0.017475	0.002811	FALSE	TRUE		Glucose_Urine	Metabolic	Glucose_Urine	3533	0.002795	1.05369	0.052302	0.017484	0.002503	FALSE	TRUE		Glucose_Urine	Metabolic	Glucose_Urine	3533	0.002812	1.0537	0.052309	0.017497	0.002501	FALSE	TRUE
Protein_Urine	Renal Function	Protein_Urine	10297	0.00241664	1.03148	0.0309906	0.0102133	0.000891202	FALSE	TRUE		Protein_Urine	Renal Function	Protein_Urine	10297	0.00261	1.03124	0.030758	0.010215	0.000878	FALSE	TRUE		Protein_Urine	Renal Function	Protein_Urine	10297	0.001559	1.03305	0.032516	0.010276	0.000977	FALSE	TRUE		Protein_Urine	Renal Function	Protein_Urine	10297	0.001707	1.03278	0.032251	0.010278	0.00096	FALSE	TRUE
Phosphate	Metabolic	Phosphate	18824	0.00362962	1.02197	0.0217348	0.00747146	0.000448208	FALSE	TRUE		Phosphate	Metabolic	Phosphate	18824	0.003817	1.02186	0.021626	0.007475	0.000443	FALSE	TRUE		Phosphate	Metabolic	Phosphate	18824	0.008814	1.02007	0.01987	0.007586	0.000375	FALSE	TRUE		Phosphate	Metabolic	Phosphate	18824	0.009428	1.0199	0.019705	0.007589	0.000369	FALSE	TRUE
C4	Immune	C4	1842	0.00379555	1.06373	0.0617821	0.021316	0.00417986	FALSE	TRUE		C4	Immune	C4	1842	0.004085	1.06324	0.06132	0.021328	0.004114	FALSE	TRUE		C4	Immune	C4	1842	0.064729	1.04012	0.039336	0.021283	0.001664	FALSE	FALSE		C4	Immune	C4	1842	0.068977	1.03951	0.038748	0.021294	0.001613	FALSE	FALSE
Eosinophils	Immune	Eosinophils	31788	0.00662536	1.01574	0.0156168	0.00575143	0.000230726	FALSE	TRUE		Eosinophils	Immune	Eosinophils	31788	0.010434	1.01484	0.014728	0.00575	0.000205	FALSE	TRUE		Eosinophils	Immune	Eosinophils	31788	0.327021	1.00572	0.005705	0.005821	3.07e-05	FALSE	FALSE		Eosinophils	Immune	Eosinophils	31788	0.425152	1.00465	0.004641	0.005819	2.03e-05	FALSE	FALSE
ESR	Immune	ESR	9005	0.00896884	1.02761	0.0272319	0.0104185	0.000749257	FALSE	TRUE		ESR	Immune	ESR	9005	0.009913	1.02725	0.026884	0.010423	0.00073	FALSE	TRUE		ESR	Immune	ESR	9005	0.175107	1.01411	0.01401	0.010332	0.000197	FALSE	FALSE		ESR	Immune	ESR	9005	0.190731	1.01362	0.013524	0.010335	0.000184	FALSE	FALSE
Folate	Hematologic	Folate	5454	0.0114648	0.965782	-0.0348172	0.0137668	0.00117041	FALSE	TRUE		Folate	Hematologic	Folate	5454	0.011799	0.965893	-0.0347	0.013776	0.001161	FALSE	TRUE		Folate	Hematologic	Folate	5454	0.028961	0.970197	-0.03026	0.01385	0.000879	FALSE	FALSE		Folate	Hematologic	Folate	5454	0.029826	0.970333	-0.03012	0.013859	0.00087	FALSE	FALSE
Lymphocytes	Immune	Lymphocytes	30686	0.0129232	1.01411	0.0140149	0.00563749	0.000198109	FALSE	TRUE		Lymphocytes	Immune	Lymphocytes	30686	0.017697	1.01346	0.013374	0.005638	0.00018	FALSE	TRUE		Lymphocytes	Immune	Lymphocytes	30686	0.859241	1.001	0.000997	0.005622	9.99e-07	FALSE	FALSE		Lymphocytes	Immune	Lymphocytes	30686	0.965487	1.00024	0.000243	0.005623	5.94e-08	FALSE	FALSE
BUN	Renal Function	BUN	33934	0.0135564	1.01289	0.012808	0.00518766	0.000168455	FALSE	TRUE		BUN	Renal Function	BUN	33934	0.017973	1.01235	0.012277	0.005188	0.000155	FALSE	TRUE		BUN	Renal Function	BUN	33934	0.069227	1.00961	0.009559	0.005261	9.49e-05	FALSE	FALSE		BUN	Renal Function	BUN	33934	0.089669	1.00897	0.00893	0.005262	8.27e-05	FALSE	FALSE
Neutrophils_Bandform	Immune	Neutrophils_Bandform	9554	0.0139922	1.02575	0.0254231	0.0103433	0.000631337	FALSE	TRUE		Neutrophils_Bandform	Immune	Neutrophils_Bandform	9554	0.010484	1.0268	0.026451	0.010333	0.000683	FALSE	TRUE		Neutrophils_Bandform	Immune	Neutrophils_Bandform	9554	0.024714	1.02366	0.023388	0.010412	0.000537	FALSE	FALSE		Neutrophils_Bandform	Immune	Neutrophils_Bandform	9554	0.018591	1.02479	0.024486	0.010402	0.000589	FALSE	FALSE
INR	Hematologic	INR	26445	0.018659	1.01517	0.0150512	0.00639819	0.000204023	FALSE	TRUE		INR	Hematologic	INR	26445	0.019896	1.01501	0.014901	0.006399	0.0002	FALSE	TRUE		INR	Hematologic	INR	26445	0.032588	1.01398	0.013887	0.006498	0.000176	FALSE	FALSE		INR	Hematologic	INR	26445	0.035721	1.01374	0.01365	0.006499	0.00017	FALSE	FALSE
Potassium	Metabolic	Potassium	33923	0.0211114	0.987668	-0.012409	0.00538094	0.000154232	FALSE	TRUE		Potassium	Metabolic	Potassium	33923	0.016281	0.987153	-0.01293	0.005382	0.000167	FALSE	TRUE		Potassium	Metabolic	Potassium	33923	0.034224	0.988462	-0.01161	0.005481	0.000135	FALSE	FALSE		Potassium	Metabolic	Potassium	33923	0.026422	0.987904	-0.01217	0.005482	0.000149	FALSE	FALSE
eGFR	Renal Function	eGFR	14959	0.0435739	0.983962	-0.0161676	0.00801033	0.000271536	FALSE	FALSE		eGFR	Renal Function	eGFR	14959	0.042063	0.983838	-0.01629	0.008015	0.000276	FALSE	FALSE		eGFR	Renal Function	eGFR	14959	0.187804	0.989474	-0.01058	0.008034	0.000115	FALSE	FALSE		eGFR	Renal Function	eGFR	14959	0.183381	0.989362	-0.0107	0.008039	0.000118	FALSE	FALSE
Height	Body Comp	Height	35011	0.0446944	0.992486	-0.00754205	0.00375676	5.61807595709229e-05	FALSE	FALSE		Height	Body Comp	Height	35011	0.031311	0.991944	-0.00809	0.003756	6.46e-05	FALSE	FALSE		Height	Body Comp	Height	35011	0.106857	0.993856	-0.00616	0.003822	3.72e-05	FALSE	FALSE		Height	Body Comp	Height	35011	0.077953	0.993286	-0.00674	0.003822	4.44e-05	FALSE	FALSE
IgG	Immune	IgG	3936	0.0451482	0.970525	-0.0299185	0.01493	0.00101132	FALSE	FALSE		IgG	Immune	IgG	3936	0.051261	0.971283	-0.02914	0.014943	0.000957	FALSE	FALSE		IgG	Immune	IgG	3936	0.05103	0.971147	-0.02928	0.015	0.000967	FALSE	FALSE		IgG	Immune	IgG	3936	0.057763	0.971904	-0.0285	0.015014	0.000914	FALSE	FALSE
AST	Liver Function	AST	30059	0.0603171	0.9894	-0.0106568	0.0056729	0.000114677	FALSE	FALSE		AST	Liver Function	AST	30059	0.060691	0.989411	-0.01065	0.005675	0.000114	FALSE	FALSE		AST	Liver Function	AST	30059	0.226508	0.993083	-0.00694	0.005739	4.89e-05	FALSE	FALSE		AST	Liver Function	AST	30059	0.223867	0.993041	-0.00698	0.005741	4.94e-05	FALSE	FALSE
Creatinine	Renal Function	Creatinine	33932	0.061577	1.009	0.00896039	0.00479321	8.05835471081595e-05	FALSE	FALSE		Creatinine	Renal Function	Creatinine	33932	0.083426	1.00833	0.008297	0.004793	6.91e-05	FALSE	FALSE		Creatinine	Renal Function	Creatinine	33932	0.466056	1.00357	0.003564	0.004889	1.27e-05	FALSE	FALSE		Creatinine	Renal Function	Creatinine	33932	0.575841	1.00274	0.002735	0.004889	7.49e-06	FALSE	FALSE
Granulocytes	Immune	Granulocytes	3408	0.0619319	1.03195	0.0314481	0.0168406	0.0010185	FALSE	FALSE		Granulocytes	Immune	Granulocytes	3408	0.059497	1.03227	0.031761	0.016848	0.001038	FALSE	FALSE		Granulocytes	Immune	Granulocytes	3408	0.081978	1.02997	0.029528	0.016971	0.000903	FALSE	FALSE		Granulocytes	Immune	Granulocytes	3408	0.078365	1.03035	0.029898	0.01698	0.000925	FALSE	FALSE
Protein	Metabolic	Protein	29554	0.064232	0.989729	-0.010324	0.00557864	0.000115184	FALSE	FALSE		Protein	Metabolic	Protein	29554	0.061257	0.989609	-0.01045	0.005581	0.000118	FALSE	FALSE		Protein	Metabolic	Protein	29554	0.020071	0.987028	-0.01306	0.005616	0.000186	FALSE	FALSE		Protein	Metabolic	Protein	29554	0.019087	0.986918	-0.01317	0.005618	0.000189	FALSE	FALSE
Leukocyte_Esterase	Renal Function	Leukocyte_Esterase	1288	0.0876536	1.05165	0.0503593	0.0294633	0.0021362	FALSE	FALSE		Leukocyte_Esterase	Renal Function	Leukocyte_Esterase	1288	0.096529	1.05038	0.049148	0.029551	0.002024	FALSE	FALSE		Leukocyte_Esterase	Renal Function	Leukocyte_Esterase	1288	0.103075	1.04922	0.048047	0.029453	0.001937	FALSE	FALSE		Leukocyte_Esterase	Renal Function	Leukocyte_Esterase	1288	0.113691	1.04787	0.046761	0.029541	0.001825	FALSE	FALSE
Creatinine_Urine	Renal Function	Creatinine_Urine	9202	0.0895956	1.0176	0.0174459	0.0102761	0.000295716	FALSE	FALSE		Creatinine_Urine	Renal Function	Creatinine_Urine	9202	0.093984	1.01736	0.017214	0.010278	0.000288	FALSE	FALSE		Creatinine_Urine	Renal Function	Creatinine_Urine	9202	0.55557	1.00605	0.006032	0.010234	3.51e-05	FALSE	FALSE		Creatinine_Urine	Renal Function	Creatinine_Urine	9202	0.571245	1.00581	0.005796	0.010236	3.24e-05	FALSE	FALSE
PTT	Hematologic	PTT	25640	0.0957012	1.01094	0.0108795	0.00652981	0.000106247	FALSE	FALSE		PTT	Hematologic	PTT	25640	0.101914	1.01074	0.010683	0.006531	0.000102	FALSE	FALSE		PTT	Hematologic	PTT	25640	0.025501	1.01476	0.014653	0.006559	0.000199	FALSE	FALSE		PTT	Hematologic	PTT	25640	0.027646	1.01456	0.01445	0.006561	0.000194	FALSE	FALSE
Microalbumin_Creatinine_Ratio	Renal Function	Microalbumin_Creatinine_Ratio	2484	0.100288	1.03485	0.034261	0.0208391	0.00108247	FALSE	FALSE		Microalbumin_Creatinine_Ratio	Renal Function	Microalbumin_Creatinine_Ratio	2484	0.105478	1.03434	0.033759	0.020846	0.00105	FALSE	FALSE		Microalbumin_Creatinine_Ratio	Renal Function	Microalbumin_Creatinine_Ratio	2484	0.11539	1.03361	0.033058	0.02099	0.001001	FALSE	FALSE		Microalbumin_Creatinine_Ratio	Renal Function	Microalbumin_Creatinine_Ratio	2484	0.121511	1.03306	0.032525	0.020997	0.000968	FALSE	FALSE
TSH	Endocrine	TSH	22795	0.104169	0.98906	-0.0110006	0.00676944	0.0001153	FALSE	FALSE		TSH	Endocrine	TSH	22795	0.105448	0.989095	-0.01096	0.006772	0.000114	FALSE	FALSE		TSH	Endocrine	TSH	22795	0.030627	0.985299	-0.01481	0.00685	0.000209	FALSE	FALSE		TSH	Endocrine	TSH	22795	0.030951	0.98532	-0.01479	0.006853	0.000208	FALSE	FALSE
Lipoprotein_a	Metabolic	Lipoprotein_a	840	0.123698	1.05469	0.0532445	0.0345518	0.00280554	FALSE	FALSE		Lipoprotein_a	Metabolic	Lipoprotein_a	840	0.12941	1.05385	0.052448	0.034552	0.002721	FALSE	FALSE		Lipoprotein_a	Metabolic	Lipoprotein_a	840	0.121801	1.05573	0.054234	0.035016	0.002852	FALSE	FALSE		Lipoprotein_a	Metabolic	Lipoprotein_a	840	0.127683	1.05485	0.053394	0.035016	0.002763	FALSE	FALSE
Beta_Globulin	Metabolic	Beta_Globulin	3699	0.143683	1.02452	0.0242205	0.0165608	0.000576039	FALSE	FALSE		Beta_Globulin	Metabolic	Beta_Globulin	3699	0.140917	1.02469	0.02439	0.016561	0.000584	FALSE	FALSE		Beta_Globulin	Metabolic	Beta_Globulin	3699	0.556044	1.00959	0.009546	0.016214	8.96e-05	FALSE	FALSE		Beta_Globulin	Metabolic	Beta_Globulin	3699	0.549676	1.00975	0.009701	0.016215	9.25e-05	FALSE	FALSE
Ketones	Renal Function	Ketones	3033	0.167098	1.02694	0.0265834	0.0192365	0.000626936	FALSE	FALSE		Ketones	Renal Function	Ketones	3033	0.167882	1.02692	0.02656	0.019255	0.000625	FALSE	FALSE		Ketones	Renal Function	Ketones	3033	0.129594	1.0296	0.029174	0.019243	0.000754	FALSE	FALSE		Ketones	Renal Function	Ketones	3033	0.129723	1.02962	0.029193	0.019262	0.000753	FALSE	FALSE
ALT	Liver Function	ALT	30064	0.176311	1.00741	0.00738191	0.00545905	5.63108906809773e-05	FALSE	FALSE		ALT	Liver Function	ALT	30064	0.187733	1.00722	0.007194	0.005461	5.34e-05	FALSE	FALSE		ALT	Liver Function	ALT	30064	0.577064	0.996949	-0.00306	0.005479	9.65e-06	FALSE	FALSE		ALT	Liver Function	ALT	30064	0.540769	0.996653	-0.00335	0.005481	1.16e-05	FALSE	FALSE
Microalbumin	Renal Function	Microalbumin	2871	0.203221	1.02606	0.0257222	0.0202105	0.000560954	FALSE	FALSE		Microalbumin	Renal Function	Microalbumin	2871	0.205508	1.02594	0.025605	0.020221	0.000555	FALSE	FALSE		Microalbumin	Renal Function	Microalbumin	2871	0.296671	1.02142	0.021193	0.020304	0.000379	FALSE	FALSE		Microalbumin	Renal Function	Microalbumin	2871	0.30205	1.02119	0.02097	0.020315	0.00037	FALSE	FALSE
IgA	Immune	IgA	4355	0.27913	0.98379	-0.0163425	0.0150983	0.000265324	FALSE	FALSE		IgA	Immune	IgA	4355	0.269974	0.983457	-0.01668	0.01512	0.000276	FALSE	FALSE		IgA	Immune	IgA	4355	0.252042	0.982787	-0.01736	0.015157	0.000299	FALSE	FALSE		IgA	Immune	IgA	4355	0.242403	0.982408	-0.01775	0.01518	0.000311	FALSE	FALSE
Anion_Gap	Metabolic	Anion_Gap	31134	0.280166	1.00632	0.00629663	0.0058304	3.74566479247213e-05	FALSE	FALSE		Anion_Gap	Metabolic	Anion_Gap	31134	0.269699	1.00646	0.006438	0.005832	3.91e-05	FALSE	FALSE		Anion_Gap	Metabolic	Anion_Gap	31134	0.373064	0.994816	-0.0052	0.005834	2.57e-05	FALSE	FALSE		Anion_Gap	Metabolic	Anion_Gap	31134	0.383019	0.994921	-0.00509	0.005837	2.47e-05	FALSE	FALSE
PT	Hematologic	PT	26415	0.292041	1.00673	0.00670371	0.0063622	4.09534067648265e-05	FALSE	FALSE		PT	Hematologic	PT	26415	0.282219	1.00687	0.006843	0.006363	4.27e-05	FALSE	FALSE		PT	Hematologic	PT	26415	0.406926	1.00538	0.005368	0.006473	2.65e-05	FALSE	FALSE		PT	Hematologic	PT	26415	0.396553	1.0055	0.005489	0.006475	2.77e-05	FALSE	FALSE
Transferrin	Hematologic	Transferrin	8642	0.305667	0.989108	-0.0109515	0.0106904	0.000117236	FALSE	FALSE		Transferrin	Hematologic	Transferrin	8642	0.27121	0.988305	-0.01176	0.010691	0.000135	FALSE	FALSE		Transferrin	Hematologic	Transferrin	8642	0.108841	0.982957	-0.01719	0.010719	0.000291	FALSE	FALSE		Transferrin	Hematologic	Transferrin	8642	0.091817	0.982086	-0.01808	0.010721	0.000322	FALSE	FALSE
Temperature	Vitals	Temperature	31916	0.35924	1.0054	0.00538393	0.00587235	2.63031443599037e-05	FALSE	FALSE		Temperature	Vitals	Temperature	31916	0.256984	1.00668	0.006654	0.00587	4.01e-05	FALSE	FALSE		Temperature	Vitals	Temperature	31916	0.799782	0.998504	-0.0015	0.005902	2.04e-06	FALSE	FALSE		Temperature	Vitals	Temperature	31916	0.974306	0.99981	-0.00019	0.005899	3.28e-08	FALSE	FALSE
CRP	Immune	CRP	4271	0.359446	1.01483	0.0147228	0.0160638	0.000193985	FALSE	FALSE		CRP	Immune	CRP	4271	0.378623	1.01425	0.014148	0.016067	0.000179	FALSE	FALSE		CRP	Immune	CRP	4271	0.527205	1.01021	0.010155	0.01606	9.21e-05	FALSE	FALSE		CRP	Immune	CRP	4271	0.554016	1.00955	0.009506	0.016064	8.06e-05	FALSE	FALSE
Troponin_I	Hematologic	Troponin_I	2930	0.379482	1.01688	0.0167378	0.0190422	0.000260036	FALSE	FALSE		Troponin_I	Hematologic	Troponin_I	2930	0.380334	1.01686	0.016716	0.019051	0.000259	FALSE	FALSE		Troponin_I	Hematologic	Troponin_I	2930	0.487524	1.01331	0.013226	0.019049	0.000166	FALSE	FALSE		Troponin_I	Hematologic	Troponin_I	2930	0.491382	1.0132	0.013115	0.019057	0.000163	FALSE	FALSE
Magnesium	Metabolic	Magnesium	22144	0.393704	0.994208	-0.00580857	0.00681008	3.26688497506332e-05	FALSE	FALSE		Magnesium	Metabolic	Magnesium	22144	0.354368	0.993712	-0.00631	0.00681	3.85e-05	FALSE	FALSE		Magnesium	Metabolic	Magnesium	22144	0.347473	0.993534	-0.00649	0.006904	4.11e-05	FALSE	FALSE		Magnesium	Metabolic	Magnesium	22144	0.302546	0.992907	-0.00712	0.006905	4.95e-05	FALSE	FALSE
CK	Muscular	CK	2127	0.413164	1.01933	0.0191454	0.0233908	0.000314252	FALSE	FALSE		CK	Muscular	CK	2127	0.41326	1.01933	0.019146	0.023396	0.000314	FALSE	FALSE		CK	Muscular	CK	2127	0.398633	1.02057	0.020358	0.024114	0.000356	FALSE	FALSE		CK	Muscular	CK	2127	0.398223	1.02059	0.020381	0.02412	0.000357	FALSE	FALSE
Platelets	Hematologic	Platelets	33904	0.423397	1.00425	0.00424211	0.00529898	1.78371168387259e-05	FALSE	FALSE		Platelets	Hematologic	Platelets	33904	0.496376	1.00361	0.003605	0.005299	1.29e-05	FALSE	FALSE		Platelets	Hematologic	Platelets	33904	0.904211	0.999349	-0.00065	0.005408	4.2e-07	FALSE	FALSE		Platelets	Hematologic	Platelets	33904	0.799007	0.998624	-0.00138	0.005409	1.88e-06	FALSE	FALSE
Ferritin	Hematologic	Ferritin	8948	0.450281	1.008	0.00796382	0.0105484	6.03096474237341e-05	FALSE	FALSE		Ferritin	Hematologic	Ferritin	8948	0.423785	1.00848	0.008441	0.010553	6.77e-05	FALSE	FALSE		Ferritin	Hematologic	Ferritin	8948	0.434196	1.00835	0.008313	0.01063	6.56e-05	FALSE	FALSE		Ferritin	Hematologic	Ferritin	8948	0.409181	1.00882	0.008778	0.010635	7.31e-05	FALSE	FALSE
Total_Cholesterol	Metabolic	Total_Cholesterol	20577	0.450319	1.00513	0.00511664	0.00677792	2.53674089548683e-05	FALSE	FALSE		Total_Cholesterol	Metabolic	Total_Cholesterol	20577	0.49983	1.00459	0.004574	0.006779	2.03e-05	FALSE	FALSE		Total_Cholesterol	Metabolic	Total_Cholesterol	20577	0.165667	1.00951	0.009465	0.006828	8.69e-05	FALSE	FALSE		Total_Cholesterol	Metabolic	Total_Cholesterol	20577	0.192841	1.00893	0.008894	0.006829	7.66e-05	FALSE	FALSE
Metamyelocytes	Hematologic	Metamyelocytes	216	0.548581	1.0426	0.0417208	0.0694312	0.00152979	FALSE	FALSE		Metamyelocytes	Hematologic	Metamyelocytes	216	0.536011	1.04438	0.043421	0.070042	0.001636	FALSE	FALSE		Metamyelocytes	Hematologic	Metamyelocytes	216	0.449282	1.05582	0.054322	0.071656	0.002441	FALSE	FALSE		Metamyelocytes	Hematologic	Metamyelocytes	216	0.436658	1.05799	0.056374	0.072329	0.002592	FALSE	FALSE
RF	Immune	RF	630	0.589968	0.977969	-0.0222772	0.0413179	0.000468051	FALSE	FALSE		RF	Immune	RF	630	0.633789	0.980457	-0.01974	0.041408	0.000366	FALSE	FALSE		RF	Immune	RF	630	0.754453	0.986974	-0.01311	0.041901	0.00016	FALSE	FALSE		RF	Immune	RF	630	0.800731	0.989451	-0.0106	0.041997	0.000104	FALSE	FALSE
Chloride	Metabolic	Chloride	33725	0.666889	0.997583	-0.00242016	0.00562273	5.48557284471172e-06	FALSE	FALSE		Chloride	Metabolic	Chloride	33725	0.791071	0.998512	-0.00149	0.005621	2.08e-06	FALSE	FALSE		Chloride	Metabolic	Chloride	33725	0.46961	0.995907	-0.0041	0.005672	1.61e-05	FALSE	FALSE		Chloride	Metabolic	Chloride	33725	0.586068	0.996917	-0.00309	0.005671	9.11e-06	FALSE	FALSE
LDL	Metabolic	LDL	20294	0.679201	1.00288	0.00287205	0.00694471	8.15031015438672e-06	FALSE	FALSE		LDL	Metabolic	LDL	20294	0.721654	1.00248	0.002475	0.006947	6.05e-06	FALSE	FALSE		LDL	Metabolic	LDL	20294	0.519731	1.00453	0.004518	0.007018	2.01e-05	FALSE	FALSE		LDL	Metabolic	LDL	20294	0.560787	1.00409	0.004084	0.00702	1.64e-05	FALSE	FALSE
Normetanephrine	Endocrine	Normetanephrine	621	0.74021	0.986511	-0.0135811	0.0409406	0.000177428	FALSE	FALSE		Normetanephrine	Endocrine	Normetanephrine	621	0.716796	0.985261	-0.01485	0.040915	0.000212	FALSE	FALSE		Normetanephrine	Endocrine	Normetanephrine	621	0.962488	0.998072	-0.00193	0.041024	3.56e-06	FALSE	FALSE		Normetanephrine	Endocrine	Normetanephrine	621	0.931768	0.996493	-0.00351	0.041018	1.18e-05	FALSE	FALSE
Troponin_T	Hematologic	Troponin_T	2722	0.741683	0.993405	-0.00661674	0.0200714	3.99944861433116e-05	FALSE	FALSE		Troponin_T	Hematologic	Troponin_T	2722	0.745352	0.993506	-0.00652	0.020059	3.88e-05	FALSE	FALSE		Troponin_T	Hematologic	Troponin_T	2722	0.713022	0.992496	-0.00753	0.020477	5.19e-05	FALSE	FALSE		Troponin_T	Hematologic	Troponin_T	2722	0.726848	0.992878	-0.00715	0.02046	4.67e-05	FALSE	FALSE
Prealbumin	Metabolic	Prealbumin	5632	0.79501	1.00355	0.00354037	0.0136261	1.19226390953809e-05	FALSE	FALSE		Prealbumin	Metabolic	Prealbumin	5632	0.797569	1.0035	0.003496	0.01363	1.16e-05	FALSE	FALSE		Prealbumin	Metabolic	Prealbumin	5632	0.659621	1.00615	0.006131	0.013919	3.56e-05	FALSE	FALSE		Prealbumin	Metabolic	Prealbumin	5632	0.660787	1.00613	0.00611	0.013924	3.54e-05	FALSE	FALSE
Metanephrine	Endocrine	Metanephrine	474	0.807842	1.01195	0.0118757	0.0488009	0.000126516	FALSE	FALSE		Metanephrine	Endocrine	Metanephrine	474	0.808031	1.01195	0.011878	0.048859	0.000127	FALSE	FALSE		Metanephrine	Endocrine	Metanephrine	474	0.672873	1.02062	0.020412	0.048315	0.000373	FALSE	FALSE		Metanephrine	Endocrine	Metanephrine	474	0.672175	1.02069	0.020483	0.048373	0.000375	FALSE	FALSE
Basophils	Hematologic	Basophils	31889	0.851716	0.998935	-0.00106527	0.00569875	1.09525514436863e-06	FALSE	FALSE		Basophils	Hematologic	Basophils	31889	0.867142	0.999047	-0.00095	0.005701	8.77e-07	FALSE	FALSE		Basophils	Hematologic	Basophils	31889	0.279017	0.993699	-0.00632	0.005839	3.79e-05	FALSE	FALSE		Basophils	Hematologic	Basophils	31889	0.286444	0.993793	-0.00623	0.005841	3.67e-05	FALSE	FALSE
AMH	Endocrine	AMH	763	0.876136	0.994112	-0.00590531	0.0378734	3.15889578586317e-05	FALSE	FALSE		AMH	Endocrine	AMH	763	0.851577	0.992905	-0.00712	0.038043	4.56e-05	FALSE	FALSE		AMH	Endocrine	AMH	763	0.57191	0.978645	-0.02159	0.038173	0.000415	FALSE	FALSE		AMH	Endocrine	AMH	763	0.541787	0.976858	-0.02341	0.03836	0.000484	FALSE	FALSE
IgM	Immune	IgM	3484	0.899001	0.997797	-0.00220564	0.0173765	4.47517482340259e-06	FALSE	FALSE		IgM	Immune	IgM	3484	0.902343	0.997867	-0.00213	0.017397	4.18e-06	FALSE	FALSE		IgM	Immune	IgM	3484	0.947146	0.998844	-0.00116	0.01745	1.23e-06	FALSE	FALSE		IgM	Immune	IgM	3484	0.950993	0.998927	-0.00107	0.017472	1.06e-06	FALSE	FALSE
GGT	Liver Function	GGT	2504	0.923498	0.997999	-0.00200255	0.0208517	3.62987772405121e-06	FALSE	FALSE		GGT	Liver Function	GGT	2504	0.866905	0.996511	-0.00349	0.02085	1.1e-05	FALSE	FALSE		GGT	Liver Function	GGT	2504	0.884155	0.996937	-0.00307	0.021052	8.5e-06	FALSE	FALSE		GGT	Liver Function	GGT	2504	0.822993	0.995302	-0.00471	0.021049	2e-05	FALSE	FALSE
ApoB	Metabolic	ApoB	814	0.961296	0.998324	-0.00167722	0.0345514	2.76731661933566e-06	FALSE	FALSE		ApoB	Metabolic	ApoB	814	0.959949	0.998265	-0.00174	0.034579	2.97e-06	FALSE	FALSE		ApoB	Metabolic	ApoB	814	0.737391	0.988351	-0.01172	0.034932	0.000132	FALSE	FALSE		ApoB	Metabolic	ApoB	814	0.736447	0.988299	-0.01177	0.03496	0.000134	FALSE	FALSE
Diastolic_Blood_Pressure	Vitals	Diastolic_Blood_Pressure	35131	0.963976	1.00024	0.000239442	0.00530154	5.64252023126099e-08	FALSE	FALSE		Diastolic_Blood_Pressure	Vitals	Diastolic_Blood_Pressure	35131	0.933138	0.999555	-0.00044	0.005301	1.95e-07	FALSE	FALSE		Diastolic_Blood_Pressure	Vitals	Diastolic_Blood_Pressure	35131	0.024209	0.988104	-0.01197	0.00531	0.000142	FALSE	FALSE		Diastolic_Blood_Pressure	Vitals	Diastolic_Blood_Pressure	35131	0.01629	0.987325	-0.01276	0.005309	0.000161	FALSE	TRUE
SHBG	Endocrine	SHBG	408	0.966464	1.00224	0.00224148	0.0532802	3.8203815005966e-06	FALSE	FALSE		SHBG	Endocrine	SHBG	408	0.954342	1.00306	0.003055	0.053323	7.09e-06	FALSE	FALSE		SHBG	Endocrine	SHBG	408	0.844197	1.00997	0.009918	0.050431	7.48e-05	FALSE	FALSE		SHBG	Endocrine	SHBG	408	0.825334	1.0112	0.011136	0.050425	9.42e-05	FALSE	FALSE
Free_Testosterone	Endocrine	Free_Testosterone	2416	0.972343	1.0006	0.000602318	0.0173712	3.52242868595365e-07	FALSE	FALSE		Free_Testosterone	Endocrine	Free_Testosterone	2416	0.986557	0.999708	-0.00029	0.017349	8.3e-08	FALSE	FALSE		Free_Testosterone	Endocrine	Free_Testosterone	2416	0.738719	1.00582	0.005805	0.0174	3.26e-05	FALSE	FALSE		Free_Testosterone	Endocrine	Free_Testosterone	2416	0.783499	1.00479	0.004775	0.017377	2.21e-05	FALSE	FALSE

### Sheet: Table S13
Major Depressive Disorder - European Ancestry
Baseline LabWAS Results												Adjusted LabWAS Results (Diagnosis Code Covariate Included)												Adjusted LabWAS Results (BMI Covariate Included)												Adjusted LabWAS Results (BMI and Diagnosis Code Covariates Included)
lab	SYSTEM.NAME	FULL.NAME	N	pvalue	OR	effect_estimate	std_error	prs_r2	Bonferroni	FDR		lab	SYSTEM.NAME	FULL.NAME	N	pvalue	OR	effect_estimate	std_error	prs_r2	Bonferroni	FDR		lab	SYSTEM.NAME	FULL.NAME	N	pvalue	OR	effect_estimate	std_error	prs_r2	Bonferroni	FDR		lab	SYSTEM.NAME	FULL.NAME	N	pvalue	OR	effect_estimate	std_error	prs_r2	Bonferroni	FDR
BMI	Body Comp	BMI	34045	8.59804e-21	1.05212	0.0508025	0.00542871	0.00251676	TRUE	TRUE		BMI	Body Comp	BMI	34045	7.02e-18	1.048	0.0468866	0.00543967	0.00213007	TRUE	TRUE		BMI	Body Comp	BMI	34045	1.24e-21	1	-4.64e-16	4.85e-17	0	TRUE	TRUE		BMI	Body Comp	BMI	34045	1.27e-20	1	-4.54e-16	4.87e-17	0	TRUE	TRUE
O2SAT	Vitals	O2SAT	34147	6.16569e-15	0.955755	-0.0452539	0.00579877	0.00174776	TRUE	TRUE		O2SAT	Vitals	O2SAT	34147	9.62e-11	0.963194	-0.0375006	0.00579171	0.00119287	TRUE	TRUE		O2SAT	Vitals	O2SAT	34147	3.45e-08	0.969932	-0.03053	0.005532	0.000815	TRUE	TRUE		O2SAT	Vitals	O2SAT	34147	1.21e-05	0.976087	-0.0242	0.00553	0.000509	TRUE	TRUE
Weight	Body Comp	Weight	35111	2.81589e-12	1.03517	0.0345637	0.00494537	0.00110595	TRUE	TRUE		Weight	Body Comp	Weight	35111	1.82e-10	1.03212	0.0316162	0.00495703	0.000919573	TRUE	TRUE		Weight	Body Comp	Weight	35111	0.006324	0.994254	-0.00576	0.00211	3.08e-05	FALSE	TRUE		Weight	Body Comp	Weight	35111	0.00985	0.994552	-0.00546	0.002116	2.75e-05	FALSE	FALSE
Triglycerides	Metabolic	Triglycerides	21277	3.79807e-12	1.05204	0.050735	0.00730156	0.00224109	TRUE	TRUE		Triglycerides	Metabolic	Triglycerides	21277	6.51e-09	1.04328	0.0423728	0.0072988	0.00155159	TRUE	TRUE		Triglycerides	Metabolic	Triglycerides	21277	6.65e-07	1.03549	0.034878	0.007014	0.001062	TRUE	TRUE		Triglycerides	Metabolic	Triglycerides	21277	5.67e-05	1.02865	0.028252	0.007016	0.000692	TRUE	TRUE
Glucose	Metabolic	Glucose	33829	2.61636e-11	1.03839	0.0376761	0.0056495	0.0012751	TRUE	TRUE		Glucose	Metabolic	Glucose	33829	2.06e-09	1.03452	0.0339346	0.005661	0.00102809	TRUE	TRUE		Glucose	Metabolic	Glucose	33829	1.94e-06	1.02703	0.026671	0.005602	0.000645	TRUE	TRUE		Glucose	Metabolic	Glucose	33829	2.43e-05	1.02399	0.023705	0.005615	0.000506	TRUE	TRUE
HDL	Metabolic	HDL	20581	3.7113e-11	0.955639	-0.0453746	0.00685544	0.0017464	TRUE	TRUE		HDL	Metabolic	HDL	20581	3.57e-09	0.960234	-0.0405778	0.00687121	0.00138603	TRUE	TRUE		HDL	Metabolic	HDL	20581	4.32e-05	0.973673	-0.02668	0.006522	0.000608	TRUE	TRUE		HDL	Metabolic	HDL	20581	0.000346	0.976868	-0.0234	0.006539	0.000464	TRUE	TRUE
Pulse	Vitals	Pulse	34917	2.33985e-08	1.03261	0.0320919	0.00574498	0.000873251	TRUE	TRUE		Pulse	Vitals	Pulse	34917	3.55e-05	1.02401	0.0237223	0.00573629	0.000474103	TRUE	TRUE		Pulse	Vitals	Pulse	34917	6.68e-07	1.02906	0.028644	0.005762	0.000709	TRUE	TRUE		Pulse	Vitals	Pulse	34917	0.000274	1.02116	0.020941	0.005754	0.000377	TRUE	TRUE
Total_Bilirubin	Liver Function	Total_Bilirubin	29921	3.58654e-06	0.973148	-0.0272194	0.00587274	0.000657857	TRUE	TRUE		Total_Bilirubin	Liver Function	Total_Bilirubin	29921	0.000261229	0.978768	-0.0214603	0.00587724	0.000406291	TRUE	TRUE		Total_Bilirubin	Liver Function	Total_Bilirubin	29921	9.16e-06	0.974013	-0.02633	0.005934	0.000621	TRUE	TRUE		Total_Bilirubin	Liver Function	Total_Bilirubin	29921	0.000406	0.979216	-0.021	0.005939	0.000393	TRUE	TRUE
VLDL	Metabolic	VLDL	5124	7.64701e-06	1.06654	0.0644243	0.0143822	0.00386201	TRUE	TRUE		VLDL	Metabolic	VLDL	5124	6.1e-05	1.05923	0.0575393	0.0143411	0.00306722	TRUE	TRUE		VLDL	Metabolic	VLDL	5124	0.000859	1.04715	0.046074	0.013815	0.001968	FALSE	TRUE		VLDL	Metabolic	VLDL	5124	0.003617	1.04093	0.040117	0.01378	0.001486	FALSE	TRUE
WBC	Hematologic	WBC	33594	1.26323e-05	1.02543	0.0251089	0.00574966	0.000566278	TRUE	TRUE		WBC	Hematologic	WBC	33594	3.81e-06	1.02701	0.0266556	0.00576656	0.000634253	TRUE	TRUE		WBC	Hematologic	WBC	33594	0.003634	1.01683	0.016694	0.00574	0.000252	FALSE	TRUE		WBC	Hematologic	WBC	33594	0.001028	1.01907	0.018892	0.005754	0.000321	FALSE	TRUE
Neutrophils	Immune	Neutrophils	31560	1.80218e-05	1.0251	0.0247918	0.00578066	0.000581067	TRUE	TRUE		Neutrophils	Immune	Neutrophils	31560	3.42e-05	1.02432	0.0240335	0.00579926	0.000542537	TRUE	TRUE		Neutrophils	Immune	Neutrophils	31560	0.0057	1.01611	0.015979	0.00578	0.000244	FALSE	TRUE		Neutrophils	Immune	Neutrophils	31560	0.007363	1.01566	0.015538	0.005797	0.00023	FALSE	TRUE
HBA1C	Metabolic	HBA1C	19076	2.20123e-05	1.03228	0.0317727	0.00748562	0.000934516	TRUE	TRUE		HBA1C	Metabolic	HBA1C	19076	0.000134021	1.0291	0.028683	0.00750916	0.000755966	TRUE	TRUE		HBA1C	Metabolic	HBA1C	19076	0.038469	1.0152	0.015091	0.00729	0.000211	FALSE	FALSE		HBA1C	Metabolic	HBA1C	19076	0.067917	1.01344	0.013353	0.007314	0.000164	FALSE	FALSE
WBC_Urine	Hematologic	WBC_Urine	8245	2.82998e-05	1.04766	0.0465589	0.0111143	0.00209687	TRUE	TRUE		WBC_Urine	Hematologic	WBC_Urine	8245	4.45e-05	1.04662	0.0455646	0.0111546	0.00199376	TRUE	TRUE		WBC_Urine	Hematologic	WBC_Urine	8245	0.000465	1.03925	0.038495	0.010994	0.001433	TRUE	TRUE		WBC_Urine	Hematologic	WBC_Urine	8245	0.000528	1.03899	0.038253	0.011032	0.001406	TRUE	TRUE
Monocytes	Immune	Monocytes	31862	6.55905e-05	1.02357	0.0232963	0.00583535	0.000482191	TRUE	TRUE		Monocytes	Immune	Monocytes	31862	0.000125387	1.02271	0.0224543	0.00585386	0.000445108	TRUE	TRUE		Monocytes	Immune	Monocytes	31862	0.001092	1.01936	0.019173	0.00587	0.000331	FALSE	TRUE		Monocytes	Immune	Monocytes	31862	0.001656	1.0187	0.018525	0.005888	0.000307	FALSE	TRUE
Height	Body Comp	Height	35011	0.000156305	0.985245	-0.0148654	0.00393134	0.000199241	TRUE	TRUE		Height	Body Comp	Height	35011	0.000398448	0.986131	-0.0139656	0.00394346	0.000174736	TRUE	TRUE		Height	Body Comp	Height	35011	0.000433	0.986077	-0.01402	0.003984	0.000177	TRUE	TRUE		Height	Body Comp	Height	35011	0.0009	0.986822	-0.01327	0.003995	0.000158	FALSE	TRUE
Lymphocytes	Immune	Lymphocytes	30686	0.000672866	1.02025	0.0200485	0.00589532	0.000370653	FALSE	TRUE		Lymphocytes	Immune	Lymphocytes	30686	0.000376614	1.02125	0.0210315	0.0059138	0.000405301	TRUE	TRUE		Lymphocytes	Immune	Lymphocytes	30686	0.047115	1.0117	0.011636	0.005861	0.000125	FALSE	FALSE		Lymphocytes	Immune	Lymphocytes	30686	0.022314	1.01352	0.01343	0.005877	0.000166	FALSE	FALSE
ALP	Liver Function	ALP	30048	0.00152268	1.01953	0.0193439	0.00610098	0.000332757	FALSE	TRUE		ALP	Liver Function	ALP	30048	0.0537194	1.01183	0.011761	0.00609643	0.000122216	FALSE	FALSE		ALP	Liver Function	ALP	30048	0.047334	1.01223	0.012153	0.006128	0.000132	FALSE	FALSE		ALP	Liver Function	ALP	30048	0.39821	1.00519	0.005173	0.006124	2.38e-05	FALSE	FALSE
Hemoglobin	Hematologic	Hemoglobin	33953	0.00216061	0.983039	-0.0171064	0.00557675	0.000258086	FALSE	TRUE		Hemoglobin	Hematologic	Hemoglobin	33953	0.0473161	0.988996	-0.0110653	0.00557856	0.000107319	FALSE	FALSE		Hemoglobin	Hematologic	Hemoglobin	33953	0.002059	0.982624	-0.01753	0.005688	0.000271	FALSE	TRUE		Hemoglobin	Hematologic	Hemoglobin	33953	0.044903	0.988658	-0.01141	0.005687	0.000114	FALSE	FALSE
Systolic_Blood_Pressure	Vitals	Systolic_Blood_Pressure	35129	0.00312541	1.01663	0.0164975	0.0055823	0.000243819	FALSE	TRUE		Systolic_Blood_Pressure	Vitals	Systolic_Blood_Pressure	35129	0.000255323	1.02067	0.0204586	0.00559401	0.000372565	TRUE	TRUE		Systolic_Blood_Pressure	Vitals	Systolic_Blood_Pressure	35129	0.307595	1.00561	0.005591	0.00548	2.86e-05	FALSE	FALSE		Systolic_Blood_Pressure	Vitals	Systolic_Blood_Pressure	35129	0.063534	1.01023	0.010181	0.005487	9.43e-05	FALSE	FALSE
Respiratory_Rate	Vitals	Respiratory_Rate	32216	0.00772115	1.01609	0.0159659	0.00599277	0.000219763	FALSE	TRUE		Respiratory_Rate	Vitals	Respiratory_Rate	32216	0.149144	1.00868	0.008642	0.00599059	6.4e-05	FALSE	FALSE		Respiratory_Rate	Vitals	Respiratory_Rate	32216	0.036056	1.01263	0.012549	0.005986	0.000139	FALSE	FALSE		Respiratory_Rate	Vitals	Respiratory_Rate	32216	0.331749	1.00583	0.005809	0.005985	2.95e-05	FALSE	FALSE
Temperature	Vitals	Temperature	31916	0.0152208	1.01502	0.0149102	0.00614292	0.000184323	FALSE	FALSE		Temperature	Vitals	Temperature	31916	0.0676508	1.01132	0.0112531	0.00615803	0.000104305	FALSE	FALSE		Temperature	Vitals	Temperature	31916	0.054563	1.01191	0.011841	0.006159	0.000117	FALSE	FALSE		Temperature	Vitals	Temperature	31916	0.160347	1.00871	0.008668	0.006174	6.23e-05	FALSE	FALSE
AST	Liver Function	AST	30059	0.0169282	0.985911	-0.0141895	0.00594103	0.00018536	FALSE	FALSE		AST	Liver Function	AST	30059	0.0213845	0.986377	-0.0137171	0.00596071	0.00017208	FALSE	FALSE		AST	Liver Function	AST	30059	0.023512	0.986526	-0.01357	0.005989	0.000171	FALSE	FALSE		AST	Liver Function	AST	30059	0.024129	0.986543	-0.01355	0.006007	0.00017	FALSE	FALSE
Albumin	Liver Function	Albumin	29902	0.0243158	0.986241	-0.0138546	0.00615152	0.000168271	FALSE	FALSE		Albumin	Liver Function	Albumin	29902	0.299463	0.993642	-0.00637833	0.00614718	3.54e-05	FALSE	FALSE		Albumin	Liver Function	Albumin	29902	0.176085	0.991724	-0.00831	0.006143	6.19e-05	FALSE	FALSE		Albumin	Liver Function	Albumin	29902	0.852709	0.998861	-0.00114	0.006137	1.16e-06	FALSE	FALSE
Protein	Metabolic	Protein	29554	0.0440004	0.988305	-0.0117639	0.00584054	0.000136438	FALSE	FALSE		Protein	Metabolic	Protein	29554	0.207854	0.992658	-0.00736896	0.00585063	5.32e-05	FALSE	FALSE		Protein	Metabolic	Protein	29554	0.018616	0.986303	-0.01379	0.005861	0.000191	FALSE	FALSE		Protein	Metabolic	Protein	29554	0.109293	0.990645	-0.0094	0.005869	8.8e-05	FALSE	FALSE
Granulocytes	Immune	Granulocytes	3408	0.0520139	1.03478	0.0341889	0.0175896	0.00110333	FALSE	FALSE		Granulocytes	Immune	Granulocytes	3408	0.0709883	1.03251	0.0319895	0.0177117	0.000952631	FALSE	FALSE		Granulocytes	Immune	Granulocytes	3408	0.065172	1.03317	0.032629	0.017688	0.001015	FALSE	FALSE		Granulocytes	Immune	Granulocytes	3408	0.076971	1.032	0.031495	0.017803	0.000934	FALSE	FALSE
Anion_Gap	Metabolic	Anion_Gap	31134	0.0526076	1.01192	0.0118478	0.00611279	0.000120635	FALSE	FALSE		Anion_Gap	Metabolic	Anion_Gap	31134	0.114249	1.00973	0.00968336	0.00613095	8.01e-05	FALSE	FALSE		Anion_Gap	Metabolic	Anion_Gap	31134	0.515978	1.00397	0.003962	0.006099	1.37e-05	FALSE	FALSE		Anion_Gap	Metabolic	Anion_Gap	31134	0.662501	1.00267	0.00267	0.006117	6.17e-06	FALSE	FALSE
Phosphate	Metabolic	Phosphate	18824	0.0634924	1.01458	0.0144756	0.00780004	0.000182463	FALSE	FALSE		Phosphate	Metabolic	Phosphate	18824	0.127477	1.01199	0.0119198	0.00782042	0.000122969	FALSE	FALSE		Phosphate	Metabolic	Phosphate	18824	0.117516	1.01243	0.012357	0.007894	0.000134	FALSE	FALSE		Phosphate	Metabolic	Phosphate	18824	0.216899	1.00982	0.009772	0.007914	8.34e-05	FALSE	FALSE
Iron	Hematologic	Iron	9415	0.071702	0.979686	-0.0205233	0.0113942	0.000343527	FALSE	FALSE		Iron	Hematologic	Iron	9415	0.166099	0.984309	-0.0158149	0.0114191	0.000202586	FALSE	FALSE		Iron	Hematologic	Iron	9415	0.1208	0.982386	-0.01777	0.011454	0.000258	FALSE	FALSE		Iron	Hematologic	Iron	9415	0.250245	0.986891	-0.0132	0.011476	0.000141	FALSE	FALSE
Urobilinogen	Liver Function	Urobilinogen	10523	0.0770083	1.01834	0.0181698	0.0102742	0.000291518	FALSE	FALSE		Urobilinogen	Liver Function	Urobilinogen	10523	0.164485	1.01441	0.0143058	0.0102902	0.000179728	FALSE	FALSE		Urobilinogen	Liver Function	Urobilinogen	10523	0.083492	1.01802	0.017855	0.010315	0.000281	FALSE	FALSE		Urobilinogen	Liver Function	Urobilinogen	10523	0.171877	1.01421	0.014113	0.010329	0.000174	FALSE	FALSE
Potassium	Metabolic	Potassium	33923	0.0819173	0.990244	-0.00980416	0.00563548	8.77825e-05	FALSE	FALSE		Potassium	Metabolic	Potassium	33923	0.112362	0.991065	-0.00897476	0.00565266	7.31e-05	FALSE	FALSE		Potassium	Metabolic	Potassium	33923	0.081732	0.990093	-0.00996	0.005719	9.16e-05	FALSE	FALSE		Potassium	Metabolic	Potassium	33923	0.107517	0.99081	-0.00923	0.005736	7.83e-05	FALSE	FALSE
Folate	Hematologic	Folate	5454	0.0943126	0.975993	-0.0243001	0.0145217	0.00051273	FALSE	FALSE		Folate	Hematologic	Folate	5454	0.135262	0.978485	-0.0217502	0.0145595	0.000408331	FALSE	FALSE		Folate	Hematologic	Folate	5454	0.172903	0.980284	-0.01991	0.014608	0.000342	FALSE	FALSE		Folate	Hematologic	Folate	5454	0.228907	0.982531	-0.01762	0.014645	0.000267	FALSE	FALSE
Calcium	Metabolic	Calcium	33760	0.0991271	0.990437	-0.00960882	0.00582654	7.9482e-05	FALSE	FALSE		Calcium	Metabolic	Calcium	33760	0.220815	0.992873	-0.00715294	0.00584206	4.38e-05	FALSE	FALSE		Calcium	Metabolic	Calcium	33760	0.191125	0.992318	-0.00771	0.005899	5.19e-05	FALSE	FALSE		Calcium	Metabolic	Calcium	33760	0.366612	0.994675	-0.00534	0.005914	2.47e-05	FALSE	FALSE
GGT	Liver Function	GGT	2504	0.103369	1.03511	0.0345103	0.0211806	0.00104367	FALSE	FALSE		GGT	Liver Function	GGT	2504	0.193584	1.0279	0.0275192	0.0211621	0.000659925	FALSE	FALSE		GGT	Liver Function	GGT	2504	0.172084	1.02955	0.029122	0.02132	0.000747	FALSE	FALSE		GGT	Liver Function	GGT	2504	0.301625	1.02224	0.022	0.021293	0.000424	FALSE	FALSE
Creatinine	Renal Function	Creatinine	33932	0.106813	1.00813	0.00810101	0.00502317	5.99762e-05	FALSE	FALSE		Creatinine	Renal Function	Creatinine	33932	0.338158	1.00483	0.00482137	0.00503366	2.11e-05	FALSE	FALSE		Creatinine	Renal Function	Creatinine	33932	0.481975	1.0036	0.00359	0.005106	1.18e-05	FALSE	FALSE		Creatinine	Renal Function	Creatinine	33932	0.927653	1.00046	0.000465	0.005116	1.97e-07	FALSE	FALSE
Platelets	Hematologic	Platelets	33904	0.122603	1.0086	0.00856742	0.00554893	6.63447e-05	FALSE	FALSE		Platelets	Hematologic	Platelets	33904	0.267644	1.00619	0.00616749	0.00556371	3.42e-05	FALSE	FALSE		Platelets	Hematologic	Platelets	33904	0.239036	1.00667	0.006644	0.005643	4.02e-05	FALSE	FALSE		Platelets	Hematologic	Platelets	33904	0.415395	1.00462	0.004608	0.005658	1.92e-05	FALSE	FALSE
Sodium	Metabolic	Sodium	33918	0.151507	0.991726	-0.00830879	0.00579309	6.04588e-05	FALSE	FALSE		Sodium	Metabolic	Sodium	33918	0.385414	0.994973	-0.00504	0.00580662	2.21e-05	FALSE	FALSE		Sodium	Metabolic	Sodium	33918	0.120884	0.990924	-0.00912	0.005878	7.37e-05	FALSE	FALSE		Sodium	Metabolic	Sodium	33918	0.335158	0.99434	-0.00568	0.00589	2.84e-05	FALSE	FALSE
Glucose_Urine	Metabolic	Glucose_Urine	3533	0.17678	1.02491	0.0246048	0.0182122	0.00051167	FALSE	FALSE		Glucose_Urine	Metabolic	Glucose_Urine	3533	0.194851	1.02394	0.02366	0.0182476	0.000471335	FALSE	FALSE		Glucose_Urine	Metabolic	Glucose_Urine	3533	0.191686	1.02409	0.023809	0.018233	0.000478	FALSE	FALSE		Glucose_Urine	Metabolic	Glucose_Urine	3533	0.211651	1.02309	0.022823	0.018269	0.000437	FALSE	FALSE
RBC	Hematologic	RBC	33792	0.176968	0.992485	-0.00754302	0.00558669	5.11044e-05	FALSE	FALSE		RBC	Hematologic	RBC	33792	0.603071	0.997095	-0.00290939	0.00559504	7.56e-06	FALSE	FALSE		RBC	Hematologic	RBC	33792	0.030372	0.987823	-0.01225	0.005658	0.000135	FALSE	FALSE		RBC	Hematologic	RBC	33792	0.212649	0.992968	-0.00706	0.005662	4.46e-05	FALSE	FALSE
TSH	Endocrine	TSH	22795	0.197334	0.990937	-0.00910469	0.00706215	7.25738e-05	FALSE	FALSE		TSH	Endocrine	TSH	22795	0.154633	0.989961	-0.0100894	0.00708822	8.85e-05	FALSE	FALSE		TSH	Endocrine	TSH	22795	0.075338	0.987411	-0.01267	0.007124	0.000141	FALSE	FALSE		TSH	Endocrine	TSH	22795	0.061807	0.986736	-0.01335	0.007149	0.000156	FALSE	FALSE
hs_CRP	Immune	hs_CRP	6452	0.236429	1.01588	0.0157543	0.0133052	0.000211342	FALSE	FALSE		hs_CRP	Immune	hs_CRP	6452	0.459652	1.0099	0.00984841	0.0133183	8.21e-05	FALSE	FALSE		hs_CRP	Immune	hs_CRP	6452	0.364697	1.01215	0.012079	0.013324	0.000124	FALSE	FALSE		hs_CRP	Immune	hs_CRP	6452	0.617628	1.00668	0.006659	0.013337	3.74e-05	FALSE	FALSE
ESR	Immune	ESR	9005	0.237617	1.01289	0.0128109	0.0108471	0.000153065	FALSE	FALSE		ESR	Immune	ESR	9005	0.552514	1.00647	0.00644926	0.010857	3.85e-05	FALSE	FALSE		ESR	Immune	ESR	9005	0.659862	1.00473	0.004719	0.010723	2.08e-05	FALSE	FALSE		ESR	Immune	ESR	9005	0.959543	0.999455	-0.00054	0.010737	2.75e-07	FALSE	FALSE
Microalbumin	Renal Function	Microalbumin	2871	0.244999	1.0243	0.0240097	0.0206478	0.000468306	FALSE	FALSE		Microalbumin	Renal Function	Microalbumin	2871	0.381094	1.01831	0.0181419	0.0207095	0.000265029	FALSE	FALSE		Microalbumin	Renal Function	Microalbumin	2871	0.340969	1.01997	0.019774	0.020762	0.000315	FALSE	FALSE		Microalbumin	Renal Function	Microalbumin	2871	0.499498	1.01416	0.014063	0.020822	0.000158	FALSE	FALSE
Leukocyte_Esterase	Renal Function	Leukocyte_Esterase	1288	0.255724	1.03549	0.0348755	0.0306715	0.000946614	FALSE	FALSE		Leukocyte_Esterase	Renal Function	Leukocyte_Esterase	1288	0.350634	1.02904	0.0286311	0.030664	0.000634732	FALSE	FALSE		Leukocyte_Esterase	Renal Function	Leukocyte_Esterase	1288	0.266872	1.03455	0.033962	0.030574	0.000899	FALSE	FALSE		Leukocyte_Esterase	Renal Function	Leukocyte_Esterase	1288	0.365053	1.02809	0.027708	0.030579	0.000595	FALSE	FALSE
Metanephrine	Endocrine	Metanephrine	474	0.264814	1.06122	0.0594156	0.0532187	0.00265605	FALSE	FALSE		Metanephrine	Endocrine	Metanephrine	474	0.237178	1.06505	0.0630245	0.0532476	0.00298055	FALSE	FALSE		Metanephrine	Endocrine	Metanephrine	474	0.200416	1.06984	0.067514	0.052654	0.003423	FALSE	FALSE		Metanephrine	Endocrine	Metanephrine	474	0.184163	1.07262	0.070109	0.052711	0.003682	FALSE	FALSE
Diastolic_Blood_Pressure	Vitals	Diastolic_Blood_Pressure	35131	0.308884	1.00566	0.00564712	0.00554956	2.86419e-05	FALSE	FALSE		Diastolic_Blood_Pressure	Vitals	Diastolic_Blood_Pressure	35131	0.231485	1.00668	0.00666128	0.00556701	3.96e-05	FALSE	FALSE		Diastolic_Blood_Pressure	Vitals	Diastolic_Blood_Pressure	35131	0.851444	0.998964	-0.00104	0.005535	9.78e-07	FALSE	FALSE		Diastolic_Blood_Pressure	Vitals	Diastolic_Blood_Pressure	35131	0.936548	1.00044	0.000442	0.005551	1.77e-07	FALSE	FALSE
Troponin_I	Hematologic	Troponin_I	2930	0.309052	0.97966	-0.0205494	0.0201982	0.000348343	FALSE	FALSE		Troponin_I	Hematologic	Troponin_I	2930	0.279513	0.978332	-0.0219064	0.0202534	0.000393733	FALSE	FALSE		Troponin_I	Hematologic	Troponin_I	2930	0.326021	0.980381	-0.01981	0.020171	0.000331	FALSE	FALSE		Troponin_I	Hematologic	Troponin_I	2930	0.284571	0.978586	-0.02165	0.020224	0.000393	FALSE	FALSE
RF	Immune	RF	630	0.32409	0.960793	-0.0399967	0.0405286	0.00156638	FALSE	FALSE		RF	Immune	RF	630	0.327602	0.960974	-0.0398083	0.0406318	0.00154628	FALSE	FALSE		RF	Immune	RF	630	0.332286	0.961233	-0.03954	0.040749	0.001536	FALSE	FALSE		RF	Immune	RF	630	0.334746	0.961337	-0.03943	0.040845	0.001523	FALSE	FALSE
Basophils	Hematologic	Basophils	31889	0.336287	1.00575	0.00573058	0.00595978	2.89786e-05	FALSE	FALSE		Basophils	Hematologic	Basophils	31889	0.225188	1.00728	0.00725019	0.0059777	4.61e-05	FALSE	FALSE		Basophils	Hematologic	Basophils	31889	0.782932	1.00168	0.001677	0.006085	2.45e-06	FALSE	FALSE		Basophils	Hematologic	Basophils	31889	0.567842	1.00349	0.003486	0.006102	1.05e-05	FALSE	FALSE
Eosinophils	Immune	Eosinophils	31788	0.33857	1.00577	0.00575636	0.00601495	2.86671e-05	FALSE	FALSE		Eosinophils	Immune	Eosinophils	31788	0.511542	1.00397	0.00396031	0.00603296	1.35e-05	FALSE	FALSE		Eosinophils	Immune	Eosinophils	31788	0.997989	1.00002	1.53e-05	0.006066	2.03e-10	FALSE	FALSE		Eosinophils	Immune	Eosinophils	31788	0.833729	0.998724	-0.00128	0.006083	1.41e-06	FALSE	FALSE
Metamyelocytes	Hematologic	Metamyelocytes	216	0.339823	0.937361	-0.0646873	0.0676103	0.00386782	FALSE	FALSE		Metamyelocytes	Hematologic	Metamyelocytes	216	0.506869	0.956066	-0.0449287	0.0675716	0.00183307	FALSE	FALSE		Metamyelocytes	Hematologic	Metamyelocytes	216	0.359811	0.939576	-0.06233	0.067908	0.003573	FALSE	FALSE		Metamyelocytes	Hematologic	Metamyelocytes	216	0.527369	0.957947	-0.04296	0.067858	0.001669	FALSE	FALSE
ApoB	Metabolic	ApoB	814	0.345442	1.03308	0.0325472	0.0344771	0.00104543	FALSE	FALSE		ApoB	Metabolic	ApoB	814	0.324274	1.03476	0.0341657	0.0346395	0.00114227	FALSE	FALSE		ApoB	Metabolic	ApoB	814	0.440875	1.02713	0.026771	0.034717	0.000699	FALSE	FALSE		ApoB	Metabolic	ApoB	814	0.411524	1.02903	0.02862	0.034832	0.000795	FALSE	FALSE
Protein_Urine	Renal Function	Protein_Urine	10297	0.349131	1.00999	0.00994054	0.0106166	8.49273e-05	FALSE	FALSE		Protein_Urine	Renal Function	Protein_Urine	10297	0.489336	1.00738	0.0073564	0.01064	4.63e-05	FALSE	FALSE		Protein_Urine	Renal Function	Protein_Urine	10297	0.485436	1.00747	0.00744	0.010665	4.75e-05	FALSE	FALSE		Protein_Urine	Renal Function	Protein_Urine	10297	0.651009	1.00485	0.004835	0.010688	2e-05	FALSE	FALSE
Prealbumin	Metabolic	Prealbumin	5632	0.361712	1.013	0.0129121	0.0141552	0.000146934	FALSE	FALSE		Prealbumin	Metabolic	Prealbumin	5632	0.355714	1.0132	0.0131157	0.0142	0.000150674	FALSE	FALSE		Prealbumin	Metabolic	Prealbumin	5632	0.42978	1.01145	0.011387	0.014421	0.000114	FALSE	FALSE		Prealbumin	Metabolic	Prealbumin	5632	0.410572	1.01198	0.011904	0.014465	0.000124	FALSE	FALSE
Troponin_T	Hematologic	Troponin_T	2722	0.39403	0.982332	-0.0178261	0.0209112	0.000267377	FALSE	FALSE		Troponin_T	Hematologic	Troponin_T	2722	0.530475	0.986951	-0.0131347	0.0209364	0.000144373	FALSE	FALSE		Troponin_T	Hematologic	Troponin_T	2722	0.35147	0.980339	-0.01986	0.021307	0.000333	FALSE	FALSE		Troponin_T	Hematologic	Troponin_T	2722	0.473966	0.984843	-0.01527	0.021327	0.000196	FALSE	FALSE
IgG	Immune	IgG	3936	0.400562	0.986861	-0.0132258	0.0157317	0.000178151	FALSE	FALSE		IgG	Immune	IgG	3936	0.472773	0.988731	-0.0113333	0.0157836	0.00012992	FALSE	FALSE		IgG	Immune	IgG	3936	0.346145	0.985207	-0.0149	0.015818	0.000225	FALSE	FALSE		IgG	Immune	IgG	3936	0.410675	0.987029	-0.01306	0.015867	0.000172	FALSE	FALSE
Neutrophils_Bandform	Immune	Neutrophils_Bandform	9554	0.429354	0.991456	-0.00858082	0.0108573	6.53119e-05	FALSE	FALSE		Neutrophils_Bandform	Immune	Neutrophils_Bandform	9554	0.3914	0.990708	-0.00933563	0.0108918	7.68e-05	FALSE	FALSE		Neutrophils_Bandform	Immune	Neutrophils_Bandform	9554	0.418582	0.991211	-0.00883	0.010913	6.97e-05	FALSE	FALSE		Neutrophils_Bandform	Immune	Neutrophils_Bandform	9554	0.38595	0.990554	-0.00949	0.010946	8.01e-05	FALSE	FALSE
IgA	Immune	IgA	4355	0.434551	1.01243	0.0123539	0.0158079	0.000138326	FALSE	FALSE		IgA	Immune	IgA	4355	0.431838	1.01255	0.0124756	0.0158698	0.00014	FALSE	FALSE		IgA	Immune	IgA	4355	0.458733	1.01183	0.01176	0.01587	0.000125	FALSE	FALSE		IgA	Immune	IgA	4355	0.455372	1.01196	0.011892	0.01593	0.000127	FALSE	FALSE
SHBG	Endocrine	SHBG	408	0.454543	0.962539	-0.0381811	0.0510033	0.00120797	FALSE	FALSE		SHBG	Endocrine	SHBG	408	0.559428	0.970696	-0.0297422	0.0509121	0.000728748	FALSE	FALSE		SHBG	Endocrine	SHBG	408	0.506429	0.9684	-0.03211	0.048285	0.000854	FALSE	FALSE		SHBG	Endocrine	SHBG	408	0.630057	0.977071	-0.0232	0.048122	0.000443	FALSE	FALSE
Transferrin	Hematologic	Transferrin	8642	0.46148	1.00839	0.00835809	0.0113492	6.05914e-05	FALSE	FALSE		Transferrin	Hematologic	Transferrin	8642	0.400387	1.00962	0.0095738	0.0113842	7.9e-05	FALSE	FALSE		Transferrin	Hematologic	Transferrin	8642	0.780648	1.00317	0.003164	0.01136	8.78e-06	FALSE	FALSE		Transferrin	Hematologic	Transferrin	8642	0.665891	1.00493	0.004919	0.011391	2.11e-05	FALSE	FALSE
CRP	Immune	CRP	4271	0.512415	0.989133	-0.0109267	0.0166785	9.91265e-05	FALSE	FALSE		CRP	Immune	CRP	4271	0.399186	0.986021	-0.0140775	0.0166961	0.000163883	FALSE	FALSE		CRP	Immune	CRP	4271	0.36898	0.985131	-0.01498	0.016673	0.000186	FALSE	FALSE		CRP	Immune	CRP	4271	0.289946	0.98249	-0.01767	0.016691	0.000258	FALSE	FALSE
C4	Immune	C4	1842	0.519836	1.01408	0.0139844	0.0217243	0.00020708	FALSE	FALSE		C4	Immune	C4	1842	0.575581	1.01224	0.0121705	0.0217348	0.000156502	FALSE	FALSE		C4	Immune	C4	1842	0.978159	1.00059	0.000588	0.021488	3.66e-07	FALSE	FALSE		C4	Immune	C4	1842	0.969337	0.999174	-0.00083	0.021499	7.21e-07	FALSE	FALSE
BUN	Renal Function	BUN	33934	0.53531	1.00337	0.00336909	0.00543466	1.06223e-05	FALSE	FALSE		BUN	Renal Function	BUN	33934	0.999642	1	2.44e-06	0.00544647	5.56e-12	FALSE	FALSE		BUN	Renal Function	BUN	33934	0.769276	0.99839	-0.00161	0.005492	2.47e-06	FALSE	FALSE		BUN	Renal Function	BUN	33934	0.388786	0.995268	-0.00474	0.005503	2.13e-05	FALSE	FALSE
Free_Testosterone	Endocrine	Free_Testosterone	2416	0.564439	0.989499	-0.0105569	0.0183172	9.73085e-05	FALSE	FALSE		Free_Testosterone	Endocrine	Free_Testosterone	2416	0.659985	0.991958	-0.00807453	0.0183517	5.66e-05	FALSE	FALSE		Free_Testosterone	Endocrine	Free_Testosterone	2416	0.708765	0.993173	-0.00685	0.018337	4.09e-05	FALSE	FALSE		Free_Testosterone	Endocrine	Free_Testosterone	2416	0.797303	0.995293	-0.00472	0.018368	1.93e-05	FALSE	FALSE
Microalbumin_Creatinine_Ratio	Renal Function	Microalbumin_Creatinine_Ratio	2484	0.571811	1.01203	0.0119622	0.0211548	0.000128173	FALSE	FALSE		Microalbumin_Creatinine_Ratio	Renal Function	Microalbumin_Creatinine_Ratio	2484	0.720259	1.00763	0.00760327	0.0212291	5.13e-05	FALSE	FALSE		Microalbumin_Creatinine_Ratio	Renal Function	Microalbumin_Creatinine_Ratio	2484	0.632859	1.01024	0.010185	0.021318	9.22e-05	FALSE	FALSE		Microalbumin_Creatinine_Ratio	Renal Function	Microalbumin_Creatinine_Ratio	2484	0.777929	1.00605	0.006033	0.021391	3.21e-05	FALSE	FALSE
Chloride	Metabolic	Chloride	33725	0.577267	0.996721	-0.00328417	0.00589208	9.19896e-06	FALSE	FALSE		Chloride	Metabolic	Chloride	33725	0.854578	1.00108	0.00108183	0.00590255	9.92e-07	FALSE	FALSE		Chloride	Metabolic	Chloride	33725	0.519394	0.996192	-0.00382	0.005922	1.28e-05	FALSE	FALSE		Chloride	Metabolic	Chloride	33725	0.933664	1.00049	0.000494	0.005931	2.13e-07	FALSE	FALSE
Creatinine_Urine	Renal Function	Creatinine_Urine	9202	0.606147	0.994536	-0.00547857	0.0106256	2.72831e-05	FALSE	FALSE		Creatinine_Urine	Renal Function	Creatinine_Urine	9202	0.504378	0.992906	-0.0071196	0.0106638	4.57e-05	FALSE	FALSE		Creatinine_Urine	Renal Function	Creatinine_Urine	9202	0.16603	0.985488	-0.01462	0.010553	0.000194	FALSE	FALSE		Creatinine_Urine	Renal Function	Creatinine_Urine	9202	0.14176	0.984558	-0.01556	0.010591	0.000218	FALSE	FALSE
Lipoprotein_a	Metabolic	Lipoprotein_a	840	0.653436	0.983793	-0.0163396	0.0363783	0.00023897	FALSE	FALSE		Lipoprotein_a	Metabolic	Lipoprotein_a	840	0.664302	0.98425	-0.0158758	0.0365685	0.000223521	FALSE	FALSE		Lipoprotein_a	Metabolic	Lipoprotein_a	840	0.700325	0.986047	-0.01405	0.036495	0.000177	FALSE	FALSE		Lipoprotein_a	Metabolic	Lipoprotein_a	840	0.709305	0.986417	-0.01368	0.036672	0.000166	FALSE	FALSE
Total_Cholesterol	Metabolic	Total_Cholesterol	20577	0.672789	0.997004	-0.00300011	0.00710371	7.93981e-06	FALSE	FALSE		Total_Cholesterol	Metabolic	Total_Cholesterol	20577	0.717379	0.997422	-0.00258161	0.00713214	5.83e-06	FALSE	FALSE		Total_Cholesterol	Metabolic	Total_Cholesterol	20577	0.876122	1.00111	0.001112	0.007131	1.1e-06	FALSE	FALSE		Total_Cholesterol	Metabolic	Total_Cholesterol	20577	0.867108	1.0012	0.001198	0.007157	1.27e-06	FALSE	FALSE
LDL	Metabolic	LDL	20294	0.682684	0.997028	-0.00297631	0.00728043	7.96415e-06	FALSE	FALSE		LDL	Metabolic	LDL	20294	0.875967	0.99886	-0.00114058	0.00730735	1.16e-06	FALSE	FALSE		LDL	Metabolic	LDL	20294	0.919803	0.999262	-0.00074	0.007331	4.92e-07	FALSE	FALSE		LDL	Metabolic	LDL	20294	0.905406	1.00087	0.000874	0.007356	6.85e-07	FALSE	FALSE
AMH	Endocrine	AMH	763	0.706836	0.985813	-0.0142881	0.037975	0.00018391	FALSE	FALSE		AMH	Endocrine	AMH	763	0.703403	0.985548	-0.0145578	0.0382218	0.000188711	FALSE	FALSE		AMH	Endocrine	AMH	763	0.518011	0.975685	-0.02462	0.038062	0.000543	FALSE	FALSE		AMH	Endocrine	AMH	763	0.533327	0.976419	-0.02386	0.03829	0.000505	FALSE	FALSE
Normetanephrine	Endocrine	Normetanephrine	621	0.723187	0.984054	-0.0160744	0.045361	0.000202469	FALSE	FALSE		Normetanephrine	Endocrine	Normetanephrine	621	0.740508	0.985061	-0.0150519	0.0454282	0.000177211	FALSE	FALSE		Normetanephrine	Endocrine	Normetanephrine	621	0.934782	0.996293	-0.00371	0.045366	1.08e-05	FALSE	FALSE		Normetanephrine	Endocrine	Normetanephrine	621	0.955658	0.997476	-0.00253	0.045436	4.99e-06	FALSE	FALSE
eGFR	Renal Function	eGFR	14959	0.748857	0.99734	-0.00266318	0.00831844	6.83393e-06	FALSE	FALSE		eGFR	Renal Function	eGFR	14959	0.75392	1.00262	0.00261222	0.00833294	6.53e-06	FALSE	FALSE		eGFR	Renal Function	eGFR	14959	0.868348	1.00138	0.00138	0.008328	1.83e-06	FALSE	FALSE		eGFR	Renal Function	eGFR	14959	0.462852	1.00614	0.006124	0.008341	3.57e-05	FALSE	FALSE
Magnesium	Metabolic	Magnesium	22144	0.790876	0.998119	-0.0018827	0.00709978	3.15779e-06	FALSE	FALSE		Magnesium	Metabolic	Magnesium	22144	0.917329	1.00074	0.000738796	0.00711745	4.83e-07	FALSE	FALSE		Magnesium	Metabolic	Magnesium	22144	0.549718	0.995712	-0.0043	0.007184	1.67e-05	FALSE	FALSE		Magnesium	Metabolic	Magnesium	22144	0.778451	0.997976	-0.00203	0.007202	3.69e-06	FALSE	FALSE
Ketones	Renal Function	Ketones	3033	0.862253	1.00357	0.00356107	0.0205223	9.8909e-06	FALSE	FALSE		Ketones	Renal Function	Ketones	3033	0.850315	1.00389	0.00387858	0.0205507	1.17e-05	FALSE	FALSE		Ketones	Renal Function	Ketones	3033	0.820619	1.00466	0.004651	0.020508	1.69e-05	FALSE	FALSE		Ketones	Renal Function	Ketones	3033	0.810509	1.00494	0.004924	0.020536	1.89e-05	FALSE	FALSE
IgM	Immune	IgM	3484	0.865479	0.996908	-0.00309702	0.0182806	7.97209e-06	FALSE	FALSE		IgM	Immune	IgM	3484	0.878223	0.997193	-0.00281047	0.0183411	6.52e-06	FALSE	FALSE		IgM	Immune	IgM	3484	0.869227	0.996977	-0.00303	0.018387	7.58e-06	FALSE	FALSE		IgM	Immune	IgM	3484	0.874784	0.997097	-0.00291	0.018445	6.94e-06	FALSE	FALSE
ALT	Liver Function	ALT	30064	0.870124	0.999066	-0.000934564	0.00571591	8.23309e-07	FALSE	FALSE		ALT	Liver Function	ALT	30064	0.972096	0.999799	-0.000200592	0.00573447	3.77e-08	FALSE	FALSE		ALT	Liver Function	ALT	30064	0.162029	0.992037	-0.00799	0.005717	6.07e-05	FALSE	FALSE		ALT	Liver Function	ALT	30064	0.229933	0.993139	-0.00688	0.005734	4.47e-05	FALSE	FALSE
Neutrophils_Segmented	Immune	Neutrophils_Segmented	10654	0.870178	0.998261	-0.00174038	0.0106487	2.50592e-06	FALSE	FALSE		Neutrophils_Segmented	Immune	Neutrophils_Segmented	10654	0.823659	0.997622	-0.00238092	0.0106841	4.66e-06	FALSE	FALSE		Neutrophils_Segmented	Immune	Neutrophils_Segmented	10654	0.651667	0.995195	-0.00482	0.01067	1.93e-05	FALSE	FALSE		Neutrophils_Segmented	Immune	Neutrophils_Segmented	10654	0.621336	0.994727	-0.00529	0.010704	2.31e-05	FALSE	FALSE
PT	Hematologic	PT	26415	0.895097	1.00088	0.000874933	0.00663535	6.41378e-07	FALSE	FALSE		PT	Hematologic	PT	26415	0.9784	1.00018	0.000180206	0.00665565	2.7e-08	FALSE	FALSE		PT	Hematologic	PT	26415	0.965867	0.999712	-0.00029	0.006734	7.05e-08	FALSE	FALSE		PT	Hematologic	PT	26415	0.869693	0.998893	-0.00111	0.006754	1.04e-06	FALSE	FALSE
PTT	Hematologic	PTT	25640	0.89844	1.00087	0.000869014	0.00680869	6.23555e-07	FALSE	FALSE		PTT	Hematologic	PTT	25640	0.948295	0.999557	-0.000442828	0.00682861	1.61e-07	FALSE	FALSE		PTT	Hematologic	PTT	25640	0.830187	1.00146	0.001463	0.006822	1.84e-06	FALSE	FALSE		PTT	Hematologic	PTT	25640	0.999576	0.999996	-3.64e-06	0.006841	1.13e-11	FALSE	FALSE
INR	Hematologic	INR	26445	0.89868	1.00085	0.000850099	0.00667633	5.97864e-07	FALSE	FALSE		INR	Hematologic	INR	26445	0.91386	0.999276	-0.000724301	0.00669584	4.31e-07	FALSE	FALSE		INR	Hematologic	INR	26445	0.907164	0.999212	-0.00079	0.006763	5.24e-07	FALSE	FALSE		INR	Hematologic	INR	26445	0.697501	0.997367	-0.00264	0.006782	5.82e-06	FALSE	FALSE
Beta_Globulin	Metabolic	Beta_Globulin	3699	0.92451	0.998374	-0.00162683	0.0171678	2.41963e-06	FALSE	FALSE		Beta_Globulin	Metabolic	Beta_Globulin	3699	0.963014	0.999202	-0.000798044	0.0172086	5.8e-07	FALSE	FALSE		Beta_Globulin	Metabolic	Beta_Globulin	3699	0.625559	0.991849	-0.00818	0.016771	6.16e-05	FALSE	FALSE		Beta_Globulin	Metabolic	Beta_Globulin	3699	0.684541	0.993194	-0.00683	0.016808	4.27e-05	FALSE	FALSE
CK	Muscular	CK	2127	0.92527	1.00229	0.00228386	0.0243458	4.12921e-06	FALSE	FALSE		CK	Muscular	CK	2127	0.87223	1.00393	0.00392171	0.0243817	1.21e-05	FALSE	FALSE		CK	Muscular	CK	2127	0.737323	1.00842	0.00838	0.024982	5.62e-05	FALSE	FALSE		CK	Muscular	CK	2127	0.694995	1.00986	0.009811	0.02502	7.68e-05	FALSE	FALSE
Ferritin	Hematologic	Ferritin	8948	0.995584	1.00006	6.1175e-05	0.0110522	3.24186e-09	FALSE	FALSE		Ferritin	Hematologic	Ferritin	8948	0.871825	1.00179	0.00178972	0.0110925	2.75e-06	FALSE	FALSE		Ferritin	Hematologic	Ferritin	8948	0.99603	1.00005	5.54e-05	0.011133	2.66e-09	FALSE	FALSE		Ferritin	Hematologic	Ferritin	8948	0.893481	1.0015	0.001496	0.011171	1.92e-06	FALSE	FALSE

### Sheet: Table S14
Post-Traumatic Stress Disorder - European Ancestry
lab	SYSTEM.NAME	FULL.NAME	N	pvalue	OR	effect_estimate	std_error	prs_r2	Bonferroni	FDR
BMI	Body Comp	BMI	34045	4.31543e-33	1.06748	0.0652982	0.00544304	0.00412922	TRUE	TRUE
Weight	Body Comp	Weight	35111	9.27697e-24	1.05111	0.0498478	0.00495685	0.00228628	TRUE	TRUE
HDL	Metabolic	HDL	20581	3.21236e-15	0.946835	-0.0546304	0.00692539	0.00247846	TRUE	TRUE
Glucose	Metabolic	Glucose	33829	2.11686e-14	1.04439	0.0434292	0.00567948	0.00167571	TRUE	TRUE
Pulse	Vitals	Pulse	34917	4.66675e-14	1.04444	0.0434769	0.00576307	0.00159153	TRUE	TRUE
O2SAT	Vitals	O2SAT	34147	4.93056e-14	0.957054	-0.0438951	0.005824	0.00163036	TRUE	TRUE
Triglycerides	Metabolic	Triglycerides	21277	1.48792e-13	1.05604	0.0545232	0.00737492	0.00253627	TRUE	TRUE
HBA1C	Metabolic	HBA1C	19076	1.74575e-09	1.04653	0.0454799	0.00755129	0.00187982	TRUE	TRUE
Total_Bilirubin	Liver Function	Total_Bilirubin	29921	2.85694e-09	0.965466	-0.0351449	0.00591523	0.00108052	TRUE	TRUE
ALP	Liver Function	ALP	30048	4.31081e-09	1.03672	0.0360664	0.00614049	0.001141	TRUE	TRUE
Neutrophils	Immune	Neutrophils	31560	1.03237e-08	1.03384	0.0332764	0.00581058	0.00103562	TRUE	TRUE
WBC	Hematologic	WBC	33594	1.18093e-07	1.03103	0.0305581	0.00576832	0.000833095	TRUE	TRUE
Monocytes	Immune	Monocytes	31862	3.40184e-06	1.02762	0.0272448	0.00586445	0.000652853	TRUE	TRUE
Respiratory_Rate	Vitals	Respiratory_Rate	32216	4.61002e-06	1.02797	0.0275812	0.00601871	0.000649913	TRUE	TRUE
WBC_Urine	Hematologic	WBC_Urine	8245	5.09297e-06	1.05346	0.0520795	0.0114111	0.00248794	TRUE	TRUE
Hemoglobin	Hematologic	Hemoglobin	33953	2.18318e-05	0.976512	-0.0237683	0.00559797	0.000494348	TRUE	TRUE
Systolic_Blood_Pressure	Vitals	Systolic_Blood_Pressure	35129	9.10754e-05	1.02217	0.0219234	0.00560175	0.000427505	TRUE	TRUE
VLDL	Metabolic	VLDL	5124	0.000106236	1.05958	0.0578717	0.0149195	0.00289878	TRUE	TRUE
Lymphocytes	Immune	Lymphocytes	30686	0.000260373	1.0219	0.0216615	0.00593098	0.00042748	TRUE	TRUE
Urobilinogen	Liver Function	Urobilinogen	10523	0.000614454	1.03589	0.0352628	0.0102921	0.00109327	FALSE	TRUE
Albumin	Liver Function	Albumin	29902	0.000903399	0.979661	-0.0205484	0.00619053	0.000365431	FALSE	TRUE
Iron	Hematologic	Iron	9415	0.0017182	0.964972	-0.0356557	0.01137	0.00104057	FALSE	TRUE
Sodium	Metabolic	Sodium	33918	0.00179453	0.981988	-0.0181759	0.00582088	0.000286497	FALSE	TRUE
Granulocytes	Immune	Granulocytes	3408	0.00321821	1.05359	0.0521993	0.0177055	0.00253472	FALSE	TRUE
AST	Liver Function	AST	30059	0.00373464	0.982797	-0.0173525	0.00598368	0.000273245	FALSE	TRUE
Height	Body Comp	Height	35011	0.00948265	0.989816	-0.0102358	0.00394551	9.3808e-05	FALSE	TRUE
LDL	Metabolic	LDL	20294	0.0162576	0.982491	-0.0176644	0.00735012	0.00027516	FALSE	TRUE
Diastolic_Blood_Pressure	Vitals	Diastolic_Blood_Pressure	35131	0.0218941	1.01285	0.0127659	0.00556902	0.00014533	FALSE	FALSE
Microalbumin	Renal Function	Microalbumin	2871	0.0221306	1.04901	0.0478454	0.0208989	0.00181277	FALSE	FALSE
hs_CRP	Immune	hs_CRP	6452	0.02322	1.0311	0.0306298	0.0134913	0.000776533	FALSE	FALSE
Total_Cholesterol	Metabolic	Total_Cholesterol	20577	0.0263524	0.984177	-0.0159495	0.00718078	0.000219562	FALSE	FALSE
Leukocyte_Esterase	Renal Function	Leukocyte_Esterase	1288	0.0420892	1.0637	0.0617575	0.0303524	0.00302431	FALSE	FALSE
ESR	Immune	ESR	9005	0.0491862	1.02192	0.021681	0.011021	0.000424562	FALSE	FALSE
Eosinophils	Immune	Eosinophils	31788	0.0493996	1.01196	0.0118885	0.00604949	0.000120872	FALSE	FALSE
Calcium	Metabolic	Calcium	33760	0.0552315	0.988835	-0.0112275	0.00585645	0.000107408	FALSE	FALSE
Microalbumin_Creatinine_Ratio	Renal Function	Microalbumin_Creatinine_Ratio	2484	0.0697392	1.03975	0.0389762	0.0214817	0.00131804	FALSE	FALSE
Platelets	Hematologic	Platelets	33904	0.0791119	1.00983	0.00977999	0.00556974	8.58068e-05	FALSE	FALSE
Metamyelocytes	Hematologic	Metamyelocytes	216	0.079187	0.880593	-0.12716	0.0720744	0.0130119	FALSE	FALSE
Basophils	Hematologic	Basophils	31889	0.0875525	1.01029	0.0102389	0.00599292	9.14841e-05	FALSE	FALSE
Temperature	Vitals	Temperature	31916	0.106255	1.01002	0.00997344	0.00617435	8.16423e-05	FALSE	FALSE
Neutrophils_Bandform	Immune	Neutrophils_Bandform	9554	0.107964	0.982494	-0.0176612	0.0109863	0.00027016	FALSE	FALSE
IgG	Immune	IgG	3936	0.111762	0.975084	-0.0252318	0.0158623	0.00063747	FALSE	FALSE
RBC	Hematologic	RBC	33792	0.113701	0.991168	-0.00887171	0.00560857	7.01421e-05	FALSE	FALSE
Creatinine	Renal Function	Creatinine	33932	0.126194	1.00775	0.0077176	0.00504641	5.39336e-05	FALSE	FALSE
Potassium	Metabolic	Potassium	33923	0.128914	0.991438	-0.00859874	0.0056629	6.68729e-05	FALSE	FALSE
Folate	Hematologic	Folate	5454	0.170352	0.980489	-0.0197037	0.0143691	0.000344363	FALSE	FALSE
C4	Immune	C4	1842	0.20354	1.02811	0.0277212	0.0217936	0.000808015	FALSE	FALSE
eGFR	Renal Function	eGFR	14959	0.215666	0.989677	-0.0103768	0.00838067	0.000102208	FALSE	FALSE
IgA	Immune	IgA	4355	0.240876	1.01908	0.0188962	0.0161099	0.000311557	FALSE	FALSE
ALT	Liver Function	ALT	30064	0.268465	1.00639	0.00637021	0.00575643	3.77136e-05	FALSE	FALSE
TSH	Endocrine	TSH	22795	0.292467	0.992496	-0.00753278	0.00715533	4.83933e-05	FALSE	FALSE
GGT	Liver Function	GGT	2504	0.310308	1.02212	0.0218812	0.0215624	0.00040511	FALSE	FALSE
Creatinine_Urine	Renal Function	Creatinine_Urine	9202	0.313173	1.0109	0.010845	0.0107521	0.000104402	FALSE	FALSE
Glucose_Urine	Metabolic	Glucose_Urine	3533	0.324287	1.01794	0.0177809	0.0180365	0.000272509	FALSE	FALSE
INR	Hematologic	INR	26445	0.327516	1.00658	0.00655978	0.00669948	3.53525e-05	FALSE	FALSE
Troponin_I	Hematologic	Troponin_I	2930	0.330605	0.9804	-0.0197942	0.0203422	0.000318656	FALSE	FALSE
Anion_Gap	Metabolic	Anion_Gap	31134	0.349592	1.00576	0.00574777	0.00614475	2.80998e-05	FALSE	FALSE
IgM	Immune	IgM	3484	0.387201	1.01618	0.0160516	0.0185608	0.000207691	FALSE	FALSE
Chloride	Metabolic	Chloride	33725	0.40964	0.995128	-0.00488414	0.00592349	2.01299e-05	FALSE	FALSE
PT	Hematologic	PT	26415	0.419021	1.0054	0.00538193	0.0066597	2.40907e-05	FALSE	FALSE
Normetanephrine	Endocrine	Normetanephrine	621	0.446928	0.966528	-0.0340454	0.0447353	0.000933132	FALSE	FALSE
Prealbumin	Metabolic	Prealbumin	5632	0.46039	1.01048	0.0104298	0.0141277	9.62491e-05	FALSE	FALSE
Neutrophils_Segmented	Immune	Neutrophils_Segmented	10654	0.479891	1.00764	0.00761457	0.0107778	4.68247e-05	FALSE	FALSE
Phosphate	Metabolic	Phosphate	18824	0.490651	1.00541	0.00539696	0.00782977	2.51747e-05	FALSE	FALSE
Ferritin	Hematologic	Ferritin	8948	0.540516	1.00679	0.0067705	0.0110619	3.96376e-05	FALSE	FALSE
Magnesium	Metabolic	Magnesium	22144	0.698312	0.997245	-0.00275925	0.0071187	6.74671e-06	FALSE	FALSE
CRP	Immune	CRP	4271	0.718026	1.00609	0.00606773	0.0168024	3.01207e-05	FALSE	FALSE
Protein_Urine	Renal Function	Protein_Urine	10297	0.731609	1.00367	0.00366108	0.0106739	1.13974e-05	FALSE	FALSE
Ketones	Renal Function	Ketones	3033	0.731938	0.993102	-0.00692185	0.0202051	3.85513e-05	FALSE	FALSE
Beta_Globulin	Metabolic	Beta_Globulin	3699	0.739482	0.994182	-0.00583546	0.0175469	2.98014e-05	FALSE	FALSE
CK	Muscular	CK	2127	0.749045	1.00809	0.00805652	0.0251813	4.80281e-05	FALSE	FALSE
Protein	Metabolic	Protein	29554	0.753779	0.998157	-0.00184442	0.00588027	3.30923e-06	FALSE	FALSE
SHBG	Endocrine	SHBG	408	0.811117	0.987241	-0.0128409	0.0536949	0.000123433	FALSE	FALSE
Transferrin	Hematologic	Transferrin	8642	0.835244	1.00237	0.00236565	0.011374	4.83315e-06	FALSE	FALSE
Metanephrine	Endocrine	Metanephrine	474	0.855264	1.00958	0.00953722	0.0522561	7.1166e-05	FALSE	FALSE
Free_Testosterone	Endocrine	Free_Testosterone	2416	0.879195	0.997188	-0.00281586	0.0185247	6.76972e-06	FALSE	FALSE
Troponin_T	Hematologic	Troponin_T	2722	0.91463	1.00228	0.00227895	0.0212569	4.23016e-06	FALSE	FALSE
AMH	Endocrine	AMH	763	0.922909	1.00373	0.00372257	0.0384553	1.21759e-05	FALSE	FALSE
PTT	Hematologic	PTT	25640	0.923344	1.00066	0.000658576	0.00684424	3.54412e-07	FALSE	FALSE
ApoB	Metabolic	ApoB	814	0.929916	0.996862	-0.00314259	0.0357201	9.08988e-06	FALSE	FALSE
BUN	Renal Function	BUN	33934	0.953942	1.00032	0.000315353	0.00545993	9.22066e-08	FALSE	FALSE
Lipoprotein_a	Metabolic	Lipoprotein_a	840	0.978384	1.001	0.00100033	0.0369082	8.70347e-07	FALSE	FALSE
RF	Immune	RF	630	0.987017	0.999325	-0.000674931	0.0414594	4.26901e-07	FALSE	FALSE

### Sheet: Table S15
Anorexia Nervosa - European Ancestry
lab	SYSTEM.NAME	FULL.NAME	N	pvalue	OR	effect_estimate	std_error	prs_r2	Bonferroni	FDR
BMI	Body Comp	BMI	34045	2.45593e-29	0.933906	-0.0683791	0.00607525	0.00363653	TRUE	TRUE
Weight	Body Comp	Weight	35111	2.07303e-22	0.947592	-0.0538311	0.00552409	0.00214719	TRUE	TRUE
HDL	Metabolic	HDL	20581	4.54636e-09	1.04611	0.0450809	0.00768578	0.00137214	TRUE	TRUE
HBA1C	Metabolic	HBA1C	19076	3.15431e-08	0.95454	-0.0465257	0.00840581	0.00158809	TRUE	TRUE
Glucose	Metabolic	Glucose	33829	8.51162e-08	0.966773	-0.0337914	0.00630778	0.000823181	TRUE	TRUE
Triglycerides	Metabolic	Triglycerides	21277	9.50602e-06	0.964416	-0.0362324	0.00818036	0.000911818	TRUE	TRUE
hs_CRP	Immune	hs_CRP	6452	3.2492e-05	0.938715	-0.0632438	0.0152094	0.00260001	TRUE	TRUE
Pulse	Vitals	Pulse	34917	6.67246e-05	0.974713	-0.0256118	0.00642195	0.000445307	TRUE	TRUE
O2SAT	Vitals	O2SAT	34147	0.000135122	1.02504	0.0247275	0.00647762	0.000418755	TRUE	TRUE
Total_Cholesterol	Metabolic	Total_Cholesterol	20577	0.000331574	1.02899	0.028577	0.00796039	0.000573329	TRUE	TRUE
Albumin	Liver Function	Albumin	29902	0.00049294	1.02425	0.0239604	0.00687541	0.00040279	TRUE	TRUE
C4	Immune	C4	1842	0.000718222	0.921896	-0.0813226	0.0240011	0.00570272	FALSE	TRUE
eGFR	Renal Function	eGFR	14959	0.000994892	1.0314	0.0309216	0.00939118	0.000722313	FALSE	TRUE
WBC	Hematologic	WBC	33594	0.00117963	0.979427	-0.0207878	0.00640801	0.000312565	FALSE	TRUE
Respiratory_Rate	Vitals	Respiratory_Rate	32216	0.00221689	0.979737	-0.0204714	0.00669049	0.000289848	FALSE	TRUE
Neutrophils	Immune	Neutrophils	31560	0.0028223	0.980908	-0.0192769	0.00645427	0.000281888	FALSE	TRUE
LDL	Metabolic	LDL	20294	0.00337317	1.02421	0.0239175	0.00815779	0.000409451	FALSE	TRUE
Monocytes	Immune	Monocytes	31862	0.00785379	0.982828	-0.0173211	0.00651548	0.000213875	FALSE	TRUE
AMH	Endocrine	AMH	763	0.00948518	0.897431	-0.108219	0.0416107	0.00871026	FALSE	TRUE
AST	Liver Function	AST	30059	0.0107321	1.01708	0.0169331	0.00663664	0.000211529	FALSE	TRUE
Anion_Gap	Metabolic	Anion_Gap	31134	0.0111515	0.982826	-0.0173233	0.00682539	0.000206844	FALSE	TRUE
Creatinine	Renal Function	Creatinine	33932	0.0117161	0.98597	-0.014129	0.00560514	0.000146507	FALSE	TRUE
Temperature	Vitals	Temperature	31916	0.0146288	0.983371	-0.0167685	0.0068679	0.00018651	FALSE	FALSE
Eosinophils	Immune	Eosinophils	31788	0.0156803	0.983907	-0.0162242	0.0067142	0.000182736	FALSE	FALSE
VLDL	Metabolic	VLDL	5124	0.0158362	0.961202	-0.0395709	0.0163958	0.00112424	FALSE	FALSE
Creatinine_Urine	Renal Function	Creatinine_Urine	9202	0.0159262	0.971839	-0.0285656	0.0118478	0.000596238	FALSE	FALSE
Lymphocytes	Immune	Lymphocytes	30686	0.0264933	0.985496	-0.0146105	0.00658426	0.000157845	FALSE	FALSE
Height	Body Comp	Height	35011	0.0290318	1.00964	0.00959737	0.00439612	6.64343805032441e-05	FALSE	FALSE
Glucose_Urine	Metabolic	Glucose_Urine	3533	0.0320852	0.958935	-0.0419316	0.0195558	0.00128785	FALSE	FALSE
ALP	Liver Function	ALP	30048	0.0376055	0.985924	-0.0141757	0.00681779	0.000143128	FALSE	FALSE
Systolic_Blood_Pressure	Vitals	Systolic_Blood_Pressure	35129	0.040756	0.987313	-0.0127678	0.00624014	0.000116884	FALSE	FALSE
WBC_Urine	Hematologic	WBC_Urine	8245	0.0482675	0.975327	-0.0249827	0.0126476	0.000467001	FALSE	FALSE
Troponin_T	Hematologic	Troponin_T	2722	0.0526392	1.04507	0.0440826	0.022738	0.00138138	FALSE	FALSE
Granulocytes	Immune	Granulocytes	3408	0.0566761	0.963087	-0.0376116	0.0197286	0.00106149	FALSE	FALSE
ALT	Liver Function	ALT	30064	0.0618704	0.988147	-0.011924	0.00638572	0.000107372	FALSE	FALSE
Transferrin	Hematologic	Transferrin	8642	0.0618717	1.02366	0.0233831	0.0125213	0.000389479	FALSE	FALSE
Urobilinogen	Liver Function	Urobilinogen	10523	0.0646377	0.978996	-0.0212279	0.0114873	0.000318295	FALSE	FALSE
Potassium	Metabolic	Potassium	33923	0.0888357	1.01076	0.0107072	0.00629234	8.39800907609656e-05	FALSE	FALSE
Troponin_I	Hematologic	Troponin_I	2930	0.0937244	0.962951	-0.0377531	0.0225174	0.000945444	FALSE	FALSE
Hemoglobin	Hematologic	Hemoglobin	33953	0.100188	1.01028	0.0102277	0.0062213	7.41466620158976e-05	FALSE	FALSE
Calcium	Metabolic	Calcium	33760	0.113975	1.01033	0.0102789	0.00650309	7.30141274702025e-05	FALSE	FALSE
Platelets	Hematologic	Platelets	33904	0.121028	1.00964	0.00959687	0.00618948	6.69074608882284e-05	FALSE	FALSE
CRP	Immune	CRP	4271	0.130043	0.972132	-0.0282638	0.0186655	0.000529319	FALSE	FALSE
Leukocyte_Esterase	Renal Function	Leukocyte_Esterase	1288	0.146482	0.952856	-0.0482917	0.0332369	0.00154464	FALSE	FALSE
GGT	Liver Function	GGT	2504	0.15091	0.966224	-0.0343598	0.0239147	0.000811745	FALSE	FALSE
Neutrophils_Segmented	Immune	Neutrophils_Segmented	10654	0.162673	0.983557	-0.0165797	0.0118746	0.000182855	FALSE	FALSE
Sodium	Metabolic	Sodium	33918	0.175113	1.00881	0.00877107	0.00646842	5.40400884641735e-05	FALSE	FALSE
RF	Immune	RF	630	0.199635	0.9433	-0.0583707	0.0454612	0.00264853	FALSE	FALSE
Iron	Hematologic	Iron	9415	0.212938	1.01579	0.0156637	0.0125751	0.000164315	FALSE	FALSE
PT	Hematologic	PT	26415	0.216596	1.00915	0.00911023	0.00737276	5.63205183871061e-05	FALSE	FALSE
ESR	Immune	ESR	9005	0.217046	0.985217	-0.0148936	0.0120644	0.000167235	FALSE	FALSE
IgM	Immune	IgM	3484	0.219353	1.02526	0.0249471	0.0203074	0.000418994	FALSE	FALSE
Metamyelocytes	Hematologic	Metamyelocytes	216	0.219859	1.09824	0.0937045	0.0761391	0.00638095	FALSE	FALSE
Magnesium	Metabolic	Magnesium	22144	0.238578	1.00931	0.00926898	0.00786454	6.23742333089013e-05	FALSE	FALSE
Free_Testosterone	Endocrine	Free_Testosterone	2416	0.24509	1.02395	0.0236655	0.020355	0.000395822	FALSE	FALSE
IgA	Immune	IgA	4355	0.271253	0.980736	-0.0194521	0.0176786	0.000274174	FALSE	FALSE
Total_Bilirubin	Liver Function	Total_Bilirubin	29921	0.28423	1.00705	0.00702789	0.0065627	3.51426598184379e-05	FALSE	FALSE
INR	Hematologic	INR	26445	0.289789	1.00788	0.00785103	0.00741638	4.13228098064544e-05	FALSE	FALSE
TSH	Endocrine	TSH	22795	0.315105	1.00799	0.00796316	0.00792679	4.4066993244875e-05	FALSE	FALSE
SHBG	Endocrine	SHBG	408	0.318959	1.05801	0.056393	0.056514	0.00214395	FALSE	FALSE
Protein_Urine	Renal Function	Protein_Urine	10297	0.388406	1.01018	0.0101268	0.0117406	7.20727912787065e-05	FALSE	FALSE
Diastolic_Blood_Pressure	Vitals	Diastolic_Blood_Pressure	35131	0.437127	0.995191	-0.00482014	0.00620302	1.67025192492412e-05	FALSE	FALSE
Phosphate	Metabolic	Phosphate	18824	0.475812	1.00621	0.00619279	0.0086847	2.6941819984398e-05	FALSE	FALSE
RBC	Hematologic	RBC	33792	0.493358	0.995741	-0.00426778	0.00623047	1.31539362417735e-05	FALSE	FALSE
Folate	Hematologic	Folate	5454	0.496567	1.01099	0.0109344	0.0160813	8.46919473607042e-05	FALSE	FALSE
Microalbumin	Renal Function	Microalbumin	2871	0.534755	1.01473	0.0146222	0.0235524	0.000133539	FALSE	FALSE
Ferritin	Hematologic	Ferritin	8948	0.539218	0.992484	-0.00754437	0.0122869	3.98922765574988e-05	FALSE	FALSE
CK	Muscular	CK	2127	0.553309	0.983533	-0.016604	0.0280046	0.00016492	FALSE	FALSE
ApoB	Metabolic	ApoB	814	0.586963	1.02228	0.0220393	0.0405535	0.000346729	FALSE	FALSE
Neutrophils_Bandform	Immune	Neutrophils_Bandform	9554	0.598467	0.993658	-0.00636261	0.0120819	2.89994962474499e-05	FALSE	FALSE
Beta_Globulin	Metabolic	Beta_Globulin	3699	0.598481	0.989876	-0.010176	0.0193228	7.47272962217122e-05	FALSE	FALSE
Basophils	Hematologic	Basophils	31889	0.599627	0.996512	-0.00349397	0.00665591	8.63719319383206e-06	FALSE	FALSE
Ketones	Renal Function	Ketones	3033	0.639128	0.989516	-0.0105394	0.0224737	7.22407293297644e-05	FALSE	FALSE
PTT	Hematologic	PTT	25640	0.678643	0.996868	-0.00313662	0.00757051	6.57080871780888e-06	FALSE	FALSE
Chloride	Metabolic	Chloride	33725	0.734113	1.00224	0.00223376	0.0065764	3.41604329619975e-06	FALSE	FALSE
IgG	Immune	IgG	3936	0.754819	1.00545	0.00543163	0.0173916	2.45891086111064e-05	FALSE	FALSE
Normetanephrine	Endocrine	Normetanephrine	621	0.758121	1.01544	0.0153207	0.0497285	0.000153046	FALSE	FALSE
Prealbumin	Metabolic	Prealbumin	5632	0.790895	1.00423	0.00422085	0.0159181	1.24176034089832e-05	FALSE	FALSE
Lipoprotein_a	Metabolic	Lipoprotein_a	840	0.860247	0.992839	-0.00718695	0.0408084	3.67473828042017e-05	FALSE	FALSE
BUN	Renal Function	BUN	33934	0.905808	1.00072	0.000717786	0.00606603	3.87009933468241e-07	FALSE	FALSE
Metanephrine	Endocrine	Metanephrine	474	0.926249	1.00548	0.00546941	0.0590545	1.83274842421467e-05	FALSE	FALSE
Microalbumin_Creatinine_Ratio	Renal Function	Microalbumin_Creatinine_Ratio	2484	0.942134	1.00177	0.00176581	0.024324	2.11282660429919e-06	FALSE	FALSE
Protein	Metabolic	Protein	29554	0.953985	0.999623	-0.000376715	0.00652837	1.12000456022401e-07	FALSE	FALSE

### Sheet: Table S16
Obsessive Compulsive Disorder - European Ancestry
lab	SYSTEM.NAME	FULL.NAME	N	pvalue	OR	effect_estimate	std_error	prs_r2	Bonferroni	FDR
BMI	Body Comp	BMI	34045	4.04559e-06	0.975579	-0.0247241	0.00536339	0.000611887	TRUE	TRUE
Weight	Body Comp	Weight	35111	6.18926e-06	0.97815	-0.0220926	0.00488719	0.000463042	TRUE	TRUE
WBC	Hematologic	WBC	33594	0.00578941	0.984472	-0.0156493	0.00567077	0.000226211	FALSE	FALSE
HBA1C	Metabolic	HBA1C	19076	0.0100723	0.98117	-0.0190091	0.0073862	0.000343775	FALSE	FALSE
GGT	Liver Function	GGT	2504	0.0107126	0.947453	-0.0539779	0.0211358	0.00256016	FALSE	FALSE
Albumin	Liver Function	Albumin	29902	0.0109371	1.01557	0.0154481	0.00607031	0.000214831	FALSE	FALSE
ALP	Liver Function	ALP	30048	0.0158445	0.98557	-0.0145349	0.00602456	0.000192697	FALSE	FALSE
Creatinine_Urine	Renal Function	Creatinine_Urine	9202	0.0246688	0.976691	-0.0235845	0.0104964	0.000517867	FALSE	FALSE
Glucose	Metabolic	Glucose	33829	0.0300746	0.98797	-0.0121031	0.00557953	0.000135064	FALSE	FALSE
RF	Immune	RF	630	0.0328977	0.914823	-0.0890245	0.0416365	0.00731007	FALSE	FALSE
Normetanephrine	Endocrine	Normetanephrine	621	0.0375809	1.08657	0.0830255	0.0398403	0.0069539	FALSE	FALSE
Beta_Globulin	Metabolic	Beta_Globulin	3699	0.0383091	0.96654	-0.0340328	0.0164229	0.00115581	FALSE	FALSE
Neutrophils	Immune	Neutrophils	31560	0.0397121	0.988327	-0.0117416	0.00570862	0.000133706	FALSE	FALSE
AST	Liver Function	AST	30059	0.0532244	1.01139	0.0113251	0.00585828	0.000121443	FALSE	FALSE
Microalbumin_Creatinine_Ratio	Renal Function	Microalbumin_Creatinine_Ratio	2484	0.066352	1.04001	0.0392282	0.0213562	0.00135083	FALSE	FALSE
AMH	Endocrine	AMH	763	0.072336	1.07074	0.0683488	0.0379814	0.00418968	FALSE	FALSE
Eosinophils	Immune	Eosinophils	31788	0.077957	0.989584	-0.0104711	0.00594031	9.72499e-05	FALSE	FALSE
TSH	Endocrine	TSH	22795	0.0873272	0.988113	-0.011958	0.00699404	0.000127633	FALSE	FALSE
Microalbumin	Renal Function	Microalbumin	2871	0.093494	1.03528	0.0346745	0.0206666	0.000974462	FALSE	FALSE
Lymphocytes	Immune	Lymphocytes	30686	0.0955616	0.990354	-0.00969264	0.00581507	8.90668e-05	FALSE	FALSE
Pulse	Vitals	Pulse	34917	0.109803	1.00911	0.00907209	0.00567317	7.16217e-05	FALSE	FALSE
Potassium	Metabolic	Potassium	33923	0.116832	0.991314	-0.00872418	0.00556301	7.13323e-05	FALSE	FALSE
CK	Muscular	CK	2127	0.120417	0.962348	-0.0383789	0.0247024	0.00113133	FALSE	FALSE
PTT	Hematologic	PTT	25640	0.13881	1.00994	0.00989551	0.00668488	8.38687e-05	FALSE	FALSE
Magnesium	Metabolic	Magnesium	22144	0.145533	1.01026	0.0102103	0.00701479	9.51315e-05	FALSE	FALSE
IgG	Immune	IgG	3936	0.147895	0.977727	-0.0225246	0.0155633	0.000527782	FALSE	FALSE
Urobilinogen	Liver Function	Urobilinogen	10523	0.163913	0.986052	-0.0140466	0.01009	0.000180663	FALSE	FALSE
Systolic_Blood_Pressure	Vitals	Systolic_Blood_Pressure	35129	0.173265	0.992521	-0.0075068	0.00551235	5.17817e-05	FALSE	FALSE
Basophils	Hematologic	Basophils	31889	0.187205	0.992267	-0.00776347	0.00588622	5.45215e-05	FALSE	FALSE
eGFR	Renal Function	eGFR	14959	0.200945	1.01057	0.0105132	0.00822039	0.000109043	FALSE	FALSE
Creatinine	Renal Function	Creatinine	33932	0.204161	0.993724	-0.00629622	0.00495839	3.71833e-05	FALSE	FALSE
Monocytes	Immune	Monocytes	31862	0.224816	0.993028	-0.00699646	0.00576388	4.45967e-05	FALSE	FALSE
Free_Testosterone	Endocrine	Free_Testosterone	2416	0.232685	1.02174	0.0215116	0.0180199	0.00041729	FALSE	FALSE
ALT	Liver Function	ALT	30064	0.243229	0.993443	-0.00657901	0.00563765	4.19392e-05	FALSE	FALSE
Diastolic_Blood_Pressure	Vitals	Diastolic_Blood_Pressure	35131	0.257377	1.00623	0.00620579	0.0054791	3.54845e-05	FALSE	FALSE
C4	Immune	C4	1842	0.278376	0.977516	-0.0227409	0.0209729	0.000587294	FALSE	FALSE
hs_CRP	Immune	hs_CRP	6452	0.3065	0.986385	-0.0137086	0.0134046	0.000157663	FALSE	FALSE
ESR	Immune	ESR	9005	0.312473	0.989193	-0.0108656	0.0107569	0.000111968	FALSE	FALSE
HDL	Metabolic	HDL	20581	0.317224	1.0068	0.0067811	0.00677972	3.9964e-05	FALSE	FALSE
BUN	Renal Function	BUN	33934	0.323485	0.994718	-0.00529626	0.00536419	2.69439e-05	FALSE	FALSE
IgM	Immune	IgM	3484	0.36123	1.01657	0.0164362	0.0179995	0.000231548	FALSE	FALSE
Height	Body Comp	Height	35011	0.375958	1.00344	0.00343675	0.00388166	1.09279e-05	FALSE	FALSE
Lipoprotein_a	Metabolic	Lipoprotein_a	840	0.40222	1.03232	0.0318043	0.0379484	0.000831515	FALSE	FALSE
O2SAT	Vitals	O2SAT	34147	0.422545	1.0046	0.00459107	0.00572436	1.8492e-05	FALSE	FALSE
INR	Hematologic	INR	26445	0.433533	1.00516	0.00514424	0.00656847	2.26174e-05	FALSE	FALSE
Chloride	Metabolic	Chloride	33725	0.439681	0.995517	-0.00449287	0.00581419	1.76803e-05	FALSE	FALSE
SHBG	Endocrine	SHBG	408	0.449704	0.962289	-0.0384406	0.050803	0.00123409	FALSE	FALSE
PT	Hematologic	PT	26415	0.496399	1.00445	0.00444075	0.00652882	1.70659e-05	FALSE	FALSE
Glucose_Urine	Metabolic	Glucose_Urine	3533	0.500211	0.988139	-0.0119321	0.0176974	0.000127484	FALSE	FALSE
CRP	Immune	CRP	4271	0.554054	0.990426	-0.00962031	0.0162576	8.08723e-05	FALSE	FALSE
Calcium	Metabolic	Calcium	33760	0.602441	1.003	0.00299544	0.00575053	7.93026e-06	FALSE	FALSE
Hemoglobin	Hematologic	Hemoglobin	33953	0.614802	1.00277	0.00277021	0.0055048	6.94814e-06	FALSE	FALSE
Protein	Metabolic	Protein	29554	0.63674	0.997281	-0.0027227	0.00576518	7.50192e-06	FALSE	FALSE
Ketones	Renal Function	Ketones	3033	0.640069	0.990771	-0.00927225	0.0198274	7.18357e-05	FALSE	FALSE
RBC	Hematologic	RBC	33792	0.65062	1.0025	0.00249673	0.00551271	5.75057e-06	FALSE	FALSE
Metamyelocytes	Hematologic	Metamyelocytes	216	0.669015	0.970031	-0.030427	0.0710706	0.000777241	FALSE	FALSE
Platelets	Hematologic	Platelets	33904	0.682917	1.00224	0.00223656	0.00547519	4.64422e-06	FALSE	FALSE
Neutrophils_Segmented	Immune	Neutrophils_Segmented	10654	0.687111	1.00424	0.00423417	0.0105121	1.52202e-05	FALSE	FALSE
Neutrophils_Bandform	Immune	Neutrophils_Bandform	9554	0.687145	0.995678	-0.00433138	0.0107546	1.69612e-05	FALSE	FALSE
Phosphate	Metabolic	Phosphate	18824	0.687455	1.0031	0.00309655	0.00769679	8.57649e-06	FALSE	FALSE
WBC_Urine	Hematologic	WBC_Urine	8245	0.690207	0.995565	-0.00444459	0.0111508	1.90238e-05	FALSE	FALSE
Granulocytes	Immune	Granulocytes	3408	0.725845	0.993909	-0.00610939	0.0174212	3.59545e-05	FALSE	FALSE
Leukocyte_Esterase	Renal Function	Leukocyte_Esterase	1288	0.73057	1.01024	0.0101898	0.0295835	8.6943e-05	FALSE	FALSE
Total_Bilirubin	Liver Function	Total_Bilirubin	29921	0.734687	0.998035	-0.00196647	0.00580249	3.51972e-06	FALSE	FALSE
Troponin_T	Hematologic	Troponin_T	2722	0.750251	0.993647	-0.0063729	0.0200191	3.72953e-05	FALSE	FALSE
Folate	Hematologic	Folate	5454	0.752893	0.995556	-0.00445422	0.0141474	1.81597e-05	FALSE	FALSE
Respiratory_Rate	Vitals	Respiratory_Rate	32216	0.765704	0.998243	-0.00175885	0.00590215	2.75014e-06	FALSE	FALSE
Temperature	Vitals	Temperature	31916	0.766264	0.998199	-0.00180239	0.0060632	2.76526e-06	FALSE	FALSE
Prealbumin	Metabolic	Prealbumin	5632	0.770194	0.995893	-0.00411506	0.0140862	1.50725e-05	FALSE	FALSE
IgA	Immune	IgA	4355	0.823556	1.00349	0.00347907	0.0156022	1.12632e-05	FALSE	FALSE
Metanephrine	Endocrine	Metanephrine	474	0.832427	1.01032	0.0102638	0.0484803	9.57583e-05	FALSE	FALSE
ApoB	Metabolic	ApoB	814	0.859069	0.993684	-0.00633608	0.0356727	3.7048e-05	FALSE	FALSE
Sodium	Metabolic	Sodium	33918	0.878906	0.999129	-0.00087132	0.0057189	6.82277e-07	FALSE	FALSE
VLDL	Metabolic	VLDL	5124	0.89629	0.99811	-0.00189162	0.0145112	3.28344e-06	FALSE	FALSE
Transferrin	Hematologic	Transferrin	8642	0.900628	0.99862	-0.00138078	0.0110576	1.74215e-06	FALSE	FALSE
LDL	Metabolic	LDL	20294	0.907766	0.999168	-0.000832257	0.00718341	6.39666e-07	FALSE	FALSE
Triglycerides	Metabolic	Triglycerides	21277	0.915048	0.999228	-0.000771813	0.00723522	5.29396e-07	FALSE	FALSE
Troponin_I	Hematologic	Troponin_I	2930	0.922921	1.00196	0.00195499	0.0202037	3.15217e-06	FALSE	FALSE
Anion_Gap	Metabolic	Anion_Gap	31134	0.928217	0.999458	-0.000541977	0.00601601	2.60657e-07	FALSE	FALSE
Total_Cholesterol	Metabolic	Total_Cholesterol	20577	0.939365	1.00053	0.000533436	0.00701256	2.57586e-07	FALSE	FALSE
Iron	Hematologic	Iron	9415	0.941712	0.999189	-0.000811152	0.0110934	5.66318e-07	FALSE	FALSE
Ferritin	Hematologic	Ferritin	8948	0.986977	1.00018	0.000176452	0.0108096	2.81955e-08	FALSE	FALSE
Protein_Urine	Renal Function	Protein_Urine	10297	0.993731	1.00008	8.13343e-05	0.0103515	5.98103e-09	FALSE	FALSE

### Sheet: Table S17
Schizophrenia - European Ancestry
Baseline LabWAS Results												Adjusted LabWAS Results (Diagnosis Code Covariate Included)												Adjusted LabWAS Results (BMI Covariate Included)												Adjusted LabWAS Results (BMI and Diagnosis Code Covariates Included)
lab	SYSTEM.NAME	FULL.NAME	N	pvalue	OR	effect_estimate	std_error	prs_r2	Bonferroni	FDR		lab	SYSTEM.NAME	FULL.NAME	N	pvalue	OR	effect_estimate	std_error	prs_r2	Bonferroni	FDR		lab	SYSTEM.NAME	FULL.NAME	N	pvalue	OR	effect_estimate	std_error	prs_r2	Bonferroni	FDR		lab	SYSTEM.NAME	FULL.NAME	N	pvalue	OR	effect_estimate	std_error	prs_r2	Bonferroni	FDR
Weight	Body Comp	Weight	35111	1.04889e-06	0.972279	-0.0281129	0.00575718	0.000540251	TRUE	TRUE		Weight	Body Comp	Weight	35111	9.62e-07	0.97218	-0.0282145	0.00575792	0.000544018	TRUE	TRUE		Weight	Body Comp	Weight	35111	0.062376	0.995437	-0.00457	0.002454	1.43e-05	FALSE	FALSE		Weight	Body Comp	Weight	35111	0.063339	0.995453	-0.00456	0.002455	1.42e-05	FALSE	FALSE
BMI	Body Comp	BMI	34045	1.74869e-05	0.973203	-0.027163	0.00632376	0.000531315	TRUE	TRUE		BMI	Body Comp	BMI	34045	1.56e-05	0.973041	-0.0273291	0.00632437	0.0005377	TRUE	TRUE		BMI	Body Comp	BMI	34045	5.15e-05	1	-5.39e-17	1.33e-17	0	TRUE	TRUE		BMI	Body Comp	BMI	34045	5.16e-05	1	-5.39e-17	1.33e-17	0	TRUE	TRUE
Creatinine_Urine	Renal Function	Creatinine_Urine	9202	0.000418914	0.957625	-0.0432987	0.0122688	0.00127655	TRUE	TRUE		Creatinine_Urine	Renal Function	Creatinine_Urine	9202	0.000465992	0.957958	-0.0429513	0.0122689	0.00125584	TRUE	TRUE		Creatinine_Urine	Renal Function	Creatinine_Urine	9202	0.002097	0.963243	-0.03745	0.01217	0.000955	FALSE	FALSE		Creatinine_Urine	Renal Function	Creatinine_Urine	9202	0.00237	0.963677	-0.037	0.012169	0.000932	FALSE	FALSE
Creatinine	Renal Function	Creatinine	33932	0.0028838	0.982742	-0.017409	0.00584178	0.000204754	FALSE	FALSE		Creatinine	Renal Function	Creatinine	33932	0.00299556	0.982806	-0.0173431	0.00584256	0.000203156	FALSE	FALSE		Creatinine	Renal Function	Creatinine	33932	0.003177	0.98265	-0.0175	0.005932	0.000209	FALSE	FALSE		Creatinine	Renal Function	Creatinine	33932	0.003264	0.982697	-0.01745	0.005933	0.000207	FALSE	FALSE
Calcium	Metabolic	Calcium	33760	0.00340699	1.02005	0.0198525	0.00677879	0.000250612	FALSE	FALSE		Calcium	Metabolic	Calcium	33760	0.00326963	1.02014	0.0199418	0.00677972	0.000252805	FALSE	FALSE		Calcium	Metabolic	Calcium	33760	0.002607	1.02088	0.020661	0.006862	0.000275	FALSE	FALSE		Calcium	Metabolic	Calcium	33760	0.002499	1.02097	0.020752	0.006863	0.000277	FALSE	FALSE
ApoB	Metabolic	ApoB	814	0.00424209	1.12308	0.116071	0.040474	0.00956026	FALSE	FALSE		ApoB	Metabolic	ApoB	814	0.00429161	1.12298	0.115984	0.0404961	0.00954571	FALSE	FALSE		ApoB	Metabolic	ApoB	814	0.00331	1.12713	0.119673	0.040619	0.010107	FALSE	FALSE		ApoB	Metabolic	ApoB	814	0.003363	1.12699	0.119548	0.040644	0.010085	FALSE	FALSE
Albumin	Liver Function	Albumin	29902	0.00495206	1.02031	0.0201044	0.00715373	0.00026198	FALSE	FALSE		Albumin	Liver Function	Albumin	29902	0.00504142	1.02027	0.0200671	0.00715511	0.000260915	FALSE	FALSE		Albumin	Liver Function	Albumin	29902	0.005993	1.01981	0.019616	0.007137	0.000256	FALSE	FALSE		Albumin	Liver Function	Albumin	29902	0.006203	1.01973	0.019539	0.007139	0.000253	FALSE	FALSE
Sodium	Metabolic	Sodium	33918	0.0075465	0.982145	-0.0180163	0.00674296	0.000209783	FALSE	FALSE		Sodium	Metabolic	Sodium	33918	0.00782045	0.982222	-0.0179379	0.00674386	0.000207907	FALSE	FALSE		Sodium	Metabolic	Sodium	33918	0.004632	0.980831	-0.01936	0.006835	0.000246	FALSE	FALSE		Sodium	Metabolic	Sodium	33918	0.004787	0.980899	-0.01929	0.006836	0.000244	FALSE	FALSE
hs_CRP	Immune	hs_CRP	6452	0.016678	0.962753	-0.0379579	0.0158531	0.00086361	FALSE	FALSE		hs_CRP	Immune	hs_CRP	6452	0.0162717	0.962612	-0.0381052	0.0158547	0.000870199	FALSE	FALSE		hs_CRP	Immune	hs_CRP	6452	0.019446	0.963622	-0.03706	0.015853	0.000823	FALSE	FALSE		hs_CRP	Immune	hs_CRP	6452	0.019044	0.963498	-0.03718	0.015855	0.000829	FALSE	FALSE
Chloride	Metabolic	Chloride	33725	0.0219027	0.984409	-0.0157143	0.00685569	0.000155543	FALSE	FALSE		Chloride	Metabolic	Chloride	33725	0.0241017	0.984654	-0.0154647	0.00685614	0.000150603	FALSE	FALSE		Chloride	Metabolic	Chloride	33725	0.009797	0.982371	-0.01779	0.006886	0.000205	FALSE	FALSE		Chloride	Metabolic	Chloride	33725	0.011059	0.982655	-0.0175	0.006886	0.000199	FALSE	FALSE
AST	Liver Function	AST	30059	0.0252398	1.01557	0.0154542	0.0069059	0.000162729	FALSE	FALSE		AST	Liver Function	AST	30059	0.0236087	1.01576	0.0156339	0.0069068	0.000166486	FALSE	FALSE		AST	Liver Function	AST	30059	0.03471	1.0148	0.014694	0.006958	0.000149	FALSE	FALSE		AST	Liver Function	AST	30059	0.032976	1.01495	0.01484	0.006959	0.000152	FALSE	FALSE
LDL	Metabolic	LDL	20294	0.0258263	1.0192	0.0190151	0.00853087	0.000236704	FALSE	FALSE		LDL	Metabolic	LDL	20294	0.0253215	1.01927	0.0190837	0.00853236	0.000238341	FALSE	FALSE		LDL	Metabolic	LDL	20294	0.036063	1.01814	0.01798	0.008577	0.000213	FALSE	FALSE		LDL	Metabolic	LDL	20294	0.035632	1.01819	0.018025	0.008578	0.000214	FALSE	FALSE
Total_Cholesterol	Metabolic	Total_Cholesterol	20577	0.032774	1.01792	0.0177661	0.00832144	0.000202864	FALSE	FALSE		Total_Cholesterol	Metabolic	Total_Cholesterol	20577	0.0327089	1.01793	0.0177759	0.00832289	0.000203025	FALSE	FALSE		Total_Cholesterol	Metabolic	Total_Cholesterol	20577	0.059321	1.01586	0.015733	0.008342	0.000161	FALSE	FALSE		Total_Cholesterol	Metabolic	Total_Cholesterol	20577	0.060031	1.01582	0.015692	0.008344	0.00016	FALSE	FALSE
BUN	Renal Function	BUN	33934	0.0339612	0.98668	-0.0134092	0.00632323	0.000124282	FALSE	FALSE		BUN	Renal Function	BUN	33934	0.0352592	0.986773	-0.013315	0.00632404	0.000122512	FALSE	FALSE		BUN	Renal Function	BUN	33934	0.039851	0.986963	-0.01312	0.006384	0.000121	FALSE	FALSE		BUN	Renal Function	BUN	33934	0.042061	0.987103	-0.01298	0.006385	0.000119	FALSE	FALSE
ESR	Immune	ESR	9005	0.0607458	0.976333	-0.0239518	0.0127704	0.000385934	FALSE	FALSE		ESR	Immune	ESR	9005	0.0533455	0.975625	-0.0246772	0.0127705	0.000409439	FALSE	FALSE		ESR	Immune	ESR	9005	0.10749	0.979887	-0.02032	0.012622	0.000278	FALSE	FALSE		ESR	Immune	ESR	9005	0.09625	0.979221	-0.021	0.012623	0.000297	FALSE	FALSE
Troponin_T	Hematologic	Troponin_T	2722	0.068888	0.95732	-0.0436174	0.0239672	0.00121742	FALSE	FALSE		Troponin_T	Hematologic	Troponin_T	2722	0.0734769	0.957995	-0.0429132	0.0239665	0.00117797	FALSE	FALSE		Troponin_T	Hematologic	Troponin_T	2722	0.108499	0.961547	-0.03921	0.024423	0.000988	FALSE	FALSE		Troponin_T	Hematologic	Troponin_T	2722	0.113388	0.962056	-0.03868	0.024426	0.000961	FALSE	FALSE
HDL	Metabolic	HDL	20581	0.0690888	1.01474	0.0146294	0.00804725	0.000132008	FALSE	FALSE		HDL	Metabolic	HDL	20581	0.0645636	1.01499	0.0148758	0.00804805	0.000136451	FALSE	FALSE		HDL	Metabolic	HDL	20581	0.145926	1.01117	0.011109	0.00764	7.68e-05	FALSE	FALSE		HDL	Metabolic	HDL	20581	0.140565	1.01133	0.011261	0.007641	7.89e-05	FALSE	FALSE
HBA1C	Metabolic	HBA1C	19076	0.0722223	0.984388	-0.0157349	0.00875226	0.000167788	FALSE	FALSE		HBA1C	Metabolic	HBA1C	19076	0.0727352	0.984415	-0.0157082	0.00875311	0.000167195	FALSE	FALSE		HBA1C	Metabolic	HBA1C	19076	0.121327	0.986898	-0.01319	0.008513	0.000118	FALSE	FALSE		HBA1C	Metabolic	HBA1C	19076	0.122988	0.986955	-0.01313	0.008513	0.000117	FALSE	FALSE
C4	Immune	C4	1842	0.0758251	0.956426	-0.0445518	0.0250791	0.00157469	FALSE	FALSE		C4	Immune	C4	1842	0.0778221	0.956697	-0.0442681	0.0250888	0.00155408	FALSE	FALSE		C4	Immune	C4	1842	0.126536	0.962773	-0.03794	0.024818	0.001139	FALSE	FALSE		C4	Immune	C4	1842	0.129966	0.963087	-0.03761	0.024828	0.001119	FALSE	FALSE
TSH	Endocrine	TSH	22795	0.0940406	0.986267	-0.0138279	0.00825777	0.00012243	FALSE	FALSE		TSH	Endocrine	TSH	22795	0.0938966	0.98626	-0.0138357	0.00825881	0.000122542	FALSE	FALSE		TSH	Endocrine	TSH	22795	0.072293	0.985145	-0.01497	0.008327	0.000145	FALSE	FALSE		TSH	Endocrine	TSH	22795	0.071929	0.985125	-0.01499	0.008328	0.000145	FALSE	FALSE
Systolic_Blood_Pressure	Vitals	Systolic_Blood_Pressure	35129	0.0958121	0.98924	-0.0108186	0.0064955	7.74539e-05	FALSE	FALSE		Systolic_Blood_Pressure	Vitals	Systolic_Blood_Pressure	35129	0.100354	0.989382	-0.0106747	0.00649635	7.54e-05	FALSE	FALSE		Systolic_Blood_Pressure	Vitals	Systolic_Blood_Pressure	35129	0.379163	0.994412	-0.0056	0.006372	2.12e-05	FALSE	FALSE		Systolic_Blood_Pressure	Vitals	Systolic_Blood_Pressure	35129	0.391524	0.994554	-0.00546	0.006373	2.02e-05	FALSE	FALSE
Neutrophils_Bandform	Immune	Neutrophils_Bandform	9554	0.0978043	0.979383	-0.0208329	0.0125821	0.000286596	FALSE	FALSE		Neutrophils_Bandform	Immune	Neutrophils_Bandform	9554	0.0962873	0.979286	-0.0209318	0.0125846	0.000289234	FALSE	FALSE		Neutrophils_Bandform	Immune	Neutrophils_Bandform	9554	0.146485	0.981803	-0.01836	0.012646	0.000225	FALSE	FALSE		Neutrophils_Bandform	Immune	Neutrophils_Bandform	9554	0.144422	0.981707	-0.01846	0.012649	0.000227	FALSE	FALSE
Troponin_I	Hematologic	Troponin_I	2930	0.131372	0.965362	-0.0352521	0.0233591	0.000766134	FALSE	FALSE		Troponin_I	Hematologic	Troponin_I	2930	0.136862	0.965846	-0.0347511	0.0233544	0.000744384	FALSE	FALSE		Troponin_I	Hematologic	Troponin_I	2930	0.208721	0.97106	-0.02937	0.023356	0.000543	FALSE	FALSE		Troponin_I	Hematologic	Troponin_I	2930	0.217918	0.971633	-0.02878	0.023351	0.000521	FALSE	FALSE
Glucose	Metabolic	Glucose	33829	0.140863	0.990362	-0.00968484	0.00657661	6.22524e-05	FALSE	FALSE		Glucose	Metabolic	Glucose	33829	0.129908	0.990089	-0.00996067	0.00657686	6.58e-05	FALSE	FALSE		Glucose	Metabolic	Glucose	33829	0.593812	0.996531	-0.00348	0.006516	8.1e-06	FALSE	FALSE		Glucose	Metabolic	Glucose	33829	0.570539	0.99631	-0.0037	0.006517	9.16e-06	FALSE	FALSE
Metanephrine	Endocrine	Metanephrine	474	0.147231	0.914656	-0.0892075	0.0614452	0.00448313	FALSE	FALSE		Metanephrine	Endocrine	Metanephrine	474	0.147231	0.914656	-0.0892075	0.0614452	0.00448313	FALSE	FALSE		Metanephrine	Endocrine	Metanephrine	474	0.173139	0.920392	-0.08296	0.060804	0.003873	FALSE	FALSE		Metanephrine	Endocrine	Metanephrine	474	0.173139	0.920392	-0.08296	0.060804	0.003873	FALSE	FALSE
Iron	Hematologic	Iron	9415	0.172334	1.01815	0.0179867	0.0131785	0.000197272	FALSE	FALSE		Iron	Hematologic	Iron	9415	0.170839	1.01822	0.0180532	0.0131812	0.000198673	FALSE	FALSE		Iron	Hematologic	Iron	9415	0.224622	1.01621	0.016077	0.013239	0.000158	FALSE	FALSE		Iron	Hematologic	Iron	9415	0.222179	1.0163	0.016165	0.013241	0.00016	FALSE	FALSE
IgM	Immune	IgM	3484	0.185204	1.02848	0.0280868	0.0211949	0.000487514	FALSE	FALSE		IgM	Immune	IgM	3484	0.185448	1.02847	0.0280757	0.0211983	0.000487112	FALSE	FALSE		IgM	Immune	IgM	3484	0.19205	1.02814	0.027746	0.021265	0.000476	FALSE	FALSE		IgM	Immune	IgM	3484	0.192318	1.02812	0.027734	0.021268	0.000475	FALSE	FALSE
Potassium	Metabolic	Potassium	33923	0.197156	0.991575	-0.00846063	0.00656004	4.82457e-05	FALSE	FALSE		Potassium	Metabolic	Potassium	33923	0.20833	0.991779	-0.0082545	0.0065606	4.59e-05	FALSE	FALSE		Potassium	Metabolic	Potassium	33923	0.220447	0.991883	-0.00815	0.006651	4.54e-05	FALSE	FALSE		Potassium	Metabolic	Potassium	33923	0.230903	0.992062	-0.00797	0.006652	4.34e-05	FALSE	FALSE
PT	Hematologic	PT	26415	0.216421	0.990596	-0.00944895	0.00764397	5.63634e-05	FALSE	FALSE		PT	Hematologic	PT	26415	0.216728	0.9906	-0.00944421	0.00764525	5.63e-05	FALSE	FALSE		PT	Hematologic	PT	26415	0.325238	0.992403	-0.00763	0.007752	3.73e-05	FALSE	FALSE		PT	Hematologic	PT	26415	0.323779	0.992379	-0.00765	0.007753	3.75e-05	FALSE	FALSE
SHBG	Endocrine	SHBG	408	0.226314	1.07129	0.0688656	0.0568293	0.00315806	FALSE	FALSE		SHBG	Endocrine	SHBG	408	0.233878	1.07029	0.0679269	0.0569734	0.00306403	FALSE	FALSE		SHBG	Endocrine	SHBG	408	0.488016	1.03823	0.037517	0.05405	0.00093	FALSE	FALSE		SHBG	Endocrine	SHBG	408	0.485929	1.03851	0.037788	0.054179	0.000942	FALSE	FALSE
INR	Hematologic	INR	26445	0.230896	0.990831	-0.00921121	0.00768831	5.29283e-05	FALSE	FALSE		INR	Hematologic	INR	26445	0.232135	0.990854	-0.00918832	0.00768958	5.26e-05	FALSE	FALSE		INR	Hematologic	INR	26445	0.334809	0.992522	-0.00751	0.007783	3.58e-05	FALSE	FALSE		INR	Hematologic	INR	26445	0.335778	0.992535	-0.00749	0.007784	3.57e-05	FALSE	FALSE
Monocytes	Immune	Monocytes	31862	0.234265	1.00812	0.00808752	0.00679928	4.28235e-05	FALSE	FALSE		Monocytes	Immune	Monocytes	31862	0.243451	1.00796	0.00793184	0.00680012	4.12e-05	FALSE	FALSE		Monocytes	Immune	Monocytes	31862	0.054659	1.01322	0.013131	0.006833	0.000114	FALSE	FALSE		Monocytes	Immune	Monocytes	31862	0.057611	1.01306	0.012976	0.006834	0.000112	FALSE	FALSE
Protein	Metabolic	Protein	29554	0.235196	1.0081	0.00806357	0.00679263	4.7398e-05	FALSE	FALSE		Protein	Metabolic	Protein	29554	0.225631	1.00827	0.00823211	0.00679377	4.94e-05	FALSE	FALSE		Protein	Metabolic	Protein	29554	0.069674	1.01243	0.012359	0.006813	0.000113	FALSE	FALSE		Protein	Metabolic	Protein	29554	0.065866	1.01261	0.012533	0.006814	0.000117	FALSE	FALSE
GGT	Liver Function	GGT	2504	0.25778	0.972524	-0.0278609	0.024614	0.000503977	FALSE	FALSE		GGT	Liver Function	GGT	2504	0.252795	0.972236	-0.0281569	0.0246158	0.000514667	FALSE	FALSE		GGT	Liver Function	GGT	2504	0.287914	0.974004	-0.02634	0.02478	0.000452	FALSE	FALSE		GGT	Liver Function	GGT	2504	0.282175	0.973695	-0.02666	0.024781	0.000463	FALSE	FALSE
O2SAT	Vitals	O2SAT	34147	0.2687	1.00748	0.00745215	0.00673745	3.51701e-05	FALSE	FALSE		O2SAT	Vitals	O2SAT	34147	0.242898	1.0079	0.00786721	0.00673681	3.92e-05	FALSE	FALSE		O2SAT	Vitals	O2SAT	34147	0.635435	0.996964	-0.00304	0.006414	6.02e-06	FALSE	FALSE		O2SAT	Vitals	O2SAT	34147	0.676309	0.997326	-0.00268	0.006414	4.67e-06	FALSE	FALSE
Total_Bilirubin	Liver Function	Total_Bilirubin	29921	0.273318	0.992538	-0.00748957	0.00683684	3.6775e-05	FALSE	FALSE		Total_Bilirubin	Liver Function	Total_Bilirubin	29921	0.3019	0.992967	-0.00705788	0.00683648	3.26e-05	FALSE	FALSE		Total_Bilirubin	Liver Function	Total_Bilirubin	29921	0.168116	0.99053	-0.00952	0.006904	6e-05	FALSE	FALSE		Total_Bilirubin	Liver Function	Total_Bilirubin	29921	0.188928	0.990972	-0.00907	0.006903	5.45e-05	FALSE	FALSE
Neutrophils	Immune	Neutrophils	31560	0.286325	0.992845	-0.00718089	0.00673481	3.59343e-05	FALSE	FALSE		Neutrophils	Immune	Neutrophils	31560	0.275641	0.992684	-0.007343	0.00673557	3.76e-05	FALSE	FALSE		Neutrophils	Immune	Neutrophils	31560	0.63459	0.996808	-0.0032	0.006727	7.22e-06	FALSE	FALSE		Neutrophils	Immune	Neutrophils	31560	0.621045	0.99668	-0.00333	0.006727	7.81e-06	FALSE	FALSE
Folate	Hematologic	Folate	5454	0.301845	1.01759	0.0174384	0.0168881	0.000195296	FALSE	FALSE		Folate	Hematologic	Folate	5454	0.312696	1.0172	0.0170563	0.0168929	0.00018673	FALSE	FALSE		Folate	Hematologic	Folate	5454	0.368005	1.01538	0.015265	0.016955	0.000149	FALSE	FALSE		Folate	Hematologic	Folate	5454	0.382723	1.01492	0.014805	0.016959	0.00014	FALSE	FALSE
Hemoglobin	Hematologic	Hemoglobin	33953	0.307333	1.00664	0.00661772	0.00648256	2.85916e-05	FALSE	FALSE		Hemoglobin	Hematologic	Hemoglobin	33953	0.303247	1.0067	0.00667478	0.00648344	2.91e-05	FALSE	FALSE		Hemoglobin	Hematologic	Hemoglobin	33953	0.225997	1.00803	0.007998	0.006606	4.19e-05	FALSE	FALSE		Hemoglobin	Hematologic	Hemoglobin	33953	0.223239	1.00808	0.008047	0.006607	4.24e-05	FALSE	FALSE
Temperature	Vitals	Temperature	31916	0.317764	0.992886	-0.007139	0.00714558	3.12342e-05	FALSE	FALSE		Temperature	Vitals	Temperature	31916	0.332884	0.993104	-0.00692015	0.00714644	2.93e-05	FALSE	FALSE		Temperature	Vitals	Temperature	31916	0.613645	0.996392	-0.00361	0.007159	8.06e-06	FALSE	FALSE		Temperature	Vitals	Temperature	31916	0.638094	0.996638	-0.00337	0.007159	7e-06	FALSE	FALSE
Transferrin	Hematologic	Transferrin	8642	0.318118	1.01306	0.0129729	0.0129938	0.000111355	FALSE	FALSE		Transferrin	Hematologic	Transferrin	8642	0.311906	1.01323	0.0131433	0.0129966	0.000114258	FALSE	FALSE		Transferrin	Hematologic	Transferrin	8642	0.209242	1.01645	0.016314	0.012992	0.000179	FALSE	FALSE		Transferrin	Hematologic	Transferrin	8642	0.203713	1.01666	0.016518	0.012994	0.000183	FALSE	FALSE
ALP	Liver Function	ALP	30048	0.339087	0.993242	-0.00678142	0.00709365	3.02603e-05	FALSE	FALSE		ALP	Liver Function	ALP	30048	0.301084	0.992692	-0.00733452	0.00709246	3.54e-05	FALSE	FALSE		ALP	Liver Function	ALP	30048	0.719113	0.997444	-0.00256	0.007117	4.35e-06	FALSE	FALSE		ALP	Liver Function	ALP	30048	0.661497	0.996889	-0.00312	0.007116	6.44e-06	FALSE	FALSE
RF	Immune	RF	630	0.339158	1.04992	0.0487168	0.0509285	0.0014718	FALSE	FALSE		RF	Immune	RF	630	0.339158	1.04992	0.0487168	0.0509285	0.00147179	FALSE	FALSE		RF	Immune	RF	630	0.288554	1.0559	0.054391	0.051205	0.001841	FALSE	FALSE		RF	Immune	RF	630	0.288554	1.0559	0.054391	0.051205	0.001841	FALSE	FALSE
Height	Body Comp	Height	35011	0.393502	0.996104	-0.00390362	0.00457476	1.01502e-05	FALSE	FALSE		Height	Body Comp	Height	35011	0.396929	0.996132	-0.00387593	0.00457538	1e-05	FALSE	FALSE		Height	Body Comp	Height	35011	0.258262	0.994777	-0.00524	0.004632	1.83e-05	FALSE	FALSE		Height	Body Comp	Height	35011	0.260274	0.994799	-0.00522	0.004632	1.81e-05	FALSE	FALSE
WBC_Urine	Hematologic	WBC_Urine	8245	0.409657	0.989253	-0.0108054	0.0131048	8.14037e-05	FALSE	FALSE		WBC_Urine	Hematologic	WBC_Urine	8245	0.393792	0.988882	-0.0111806	0.0131104	8.71e-05	FALSE	FALSE		WBC_Urine	Hematologic	WBC_Urine	8245	0.486202	0.991035	-0.00901	0.012932	5.68e-05	FALSE	FALSE		WBC_Urine	Hematologic	WBC_Urine	8245	0.482263	0.990949	-0.00909	0.012938	5.78e-05	FALSE	FALSE
Anion_Gap	Metabolic	Anion_Gap	31134	0.414935	0.994224	-0.00579253	0.00710521	2.13451e-05	FALSE	FALSE		Anion_Gap	Metabolic	Anion_Gap	31134	0.40903	0.99415	-0.00586702	0.00710626	2.19e-05	FALSE	FALSE		Anion_Gap	Metabolic	Anion_Gap	31134	0.631434	0.996609	-0.0034	0.00708	7.46e-06	FALSE	FALSE		Anion_Gap	Metabolic	Anion_Gap	31134	0.625532	0.99655	-0.00346	0.007081	7.72e-06	FALSE	FALSE
Ferritin	Hematologic	Ferritin	8948	0.418198	0.989623	-0.0104314	0.0128848	6.93491e-05	FALSE	FALSE		Ferritin	Hematologic	Ferritin	8948	0.425829	0.989789	-0.0102636	0.0128878	6.71e-05	FALSE	FALSE		Ferritin	Hematologic	Ferritin	8948	0.354363	0.988072	-0.012	0.012955	9.2e-05	FALSE	FALSE		Ferritin	Hematologic	Ferritin	8948	0.36203	0.988257	-0.01181	0.012958	8.92e-05	FALSE	FALSE
Triglycerides	Metabolic	Triglycerides	21277	0.451569	0.993573	-0.00644776	0.00856486	2.63649e-05	FALSE	FALSE		Triglycerides	Metabolic	Triglycerides	21277	0.4444	0.99347	-0.00655166	0.00856653	2.72e-05	FALSE	FALSE		Triglycerides	Metabolic	Triglycerides	21277	0.876913	0.998728	-0.00127	0.008216	1.03e-06	FALSE	FALSE		Triglycerides	Metabolic	Triglycerides	21277	0.869879	0.998655	-0.00135	0.008217	1.15e-06	FALSE	FALSE
WBC	Hematologic	WBC	33594	0.461162	0.995093	-0.00491955	0.0066756	1.61349e-05	FALSE	FALSE		WBC	Hematologic	WBC	33594	0.456666	0.995043	-0.00496972	0.00667653	1.65e-05	FALSE	FALSE		WBC	Hematologic	WBC	33594	0.782571	1.00184	0.001837	0.006657	2.27e-06	FALSE	FALSE		WBC	Hematologic	WBC	33594	0.781087	1.00185	0.00185	0.006658	2.31e-06	FALSE	FALSE
CRP	Immune	CRP	4271	0.467569	0.986026	-0.0140731	0.0193709	0.000121897	FALSE	FALSE		CRP	Immune	CRP	4271	0.459014	0.985753	-0.014349	0.0193765	0.000126668	FALSE	FALSE		CRP	Immune	CRP	4271	0.565968	0.988946	-0.01112	0.019364	7.59e-05	FALSE	FALSE		CRP	Immune	CRP	4271	0.557376	0.988699	-0.01137	0.01937	7.93e-05	FALSE	FALSE
Protein_Urine	Renal Function	Protein_Urine	10297	0.472687	0.991285	-0.0087531	0.0121886	4.99612e-05	FALSE	FALSE		Protein_Urine	Renal Function	Protein_Urine	10297	0.466314	0.99116	-0.00887921	0.0121881	5.14e-05	FALSE	FALSE		Protein_Urine	Renal Function	Protein_Urine	10297	0.297508	0.987332	-0.01275	0.012237	0.000106	FALSE	FALSE		Protein_Urine	Renal Function	Protein_Urine	10297	0.292477	0.987201	-0.01288	0.012236	0.000108	FALSE	FALSE
CK	Muscular	CK	2127	0.493395	1.0198	0.0196093	0.0286251	0.000220146	FALSE	FALSE		CK	Muscular	CK	2127	0.493165	1.01982	0.0196281	0.0286373	0.000220485	FALSE	FALSE		CK	Muscular	CK	2127	0.680521	1.01223	0.012156	0.029518	8.47e-05	FALSE	FALSE		CK	Muscular	CK	2127	0.681379	1.0122	0.012127	0.029531	8.43e-05	FALSE	FALSE
Pulse	Vitals	Pulse	34917	0.515858	0.995667	-0.00434288	0.00668392	1.1825e-05	FALSE	FALSE		Pulse	Vitals	Pulse	34917	0.462081	0.995098	-0.00491454	0.00668251	1.51e-05	FALSE	FALSE		Pulse	Vitals	Pulse	34917	0.86109	0.998828	-0.00117	0.006699	8.79e-07	FALSE	FALSE		Pulse	Vitals	Pulse	34917	0.794557	0.998257	-0.00174	0.006698	1.95e-06	FALSE	FALSE
eGFR	Renal Function	eGFR	14959	0.552057	1.00581	0.00578863	0.00973379	2.35795e-05	FALSE	FALSE		eGFR	Renal Function	eGFR	14959	0.55608	1.00575	0.0057306	0.00973455	2.31e-05	FALSE	FALSE		eGFR	Renal Function	eGFR	14959	0.622619	1.0048	0.004783	0.009719	1.61e-05	FALSE	FALSE		eGFR	Renal Function	eGFR	14959	0.627436	1.00473	0.004718	0.00972	1.57e-05	FALSE	FALSE
Normetanephrine	Endocrine	Normetanephrine	621	0.603257	0.973938	-0.0264079	0.0507849	0.000435859	FALSE	FALSE		Normetanephrine	Endocrine	Normetanephrine	621	0.613068	0.974607	-0.0257205	0.050835	0.000413159	FALSE	FALSE		Normetanephrine	Endocrine	Normetanephrine	621	0.468195	0.963718	-0.03696	0.050913	0.000847	FALSE	FALSE		Normetanephrine	Endocrine	Normetanephrine	621	0.477313	0.96441	-0.03624	0.050963	0.000814	FALSE	FALSE
Eosinophils	Immune	Eosinophils	31788	0.646476	0.996788	-0.00321684	0.00701345	6.58501e-06	FALSE	FALSE		Eosinophils	Immune	Eosinophils	31788	0.64141	0.996739	-0.00326683	0.00701437	6.79e-06	FALSE	FALSE		Eosinophils	Immune	Eosinophils	31788	0.762428	1.00214	0.002135	0.007064	2.92e-06	FALSE	FALSE		Eosinophils	Immune	Eosinophils	31788	0.764879	1.00212	0.002113	0.007065	2.86e-06	FALSE	FALSE
Prealbumin	Metabolic	Prealbumin	5632	0.646623	1.00741	0.00738757	0.0161131	3.7124e-05	FALSE	FALSE		Prealbumin	Metabolic	Prealbumin	5632	0.647865	1.00739	0.00735988	0.0161134	3.68e-05	FALSE	FALSE		Prealbumin	Metabolic	Prealbumin	5632	0.478002	1.01172	0.01165	0.016418	9.24e-05	FALSE	FALSE		Prealbumin	Metabolic	Prealbumin	5632	0.479101	1.01169	0.011621	0.016419	9.2e-05	FALSE	FALSE
Granulocytes	Immune	Granulocytes	3408	0.662278	0.991053	-0.00898709	0.0205745	5.57811e-05	FALSE	FALSE		Granulocytes	Immune	Granulocytes	3408	0.675663	0.991424	-0.00861322	0.0205848	5.12e-05	FALSE	FALSE		Granulocytes	Immune	Granulocytes	3408	0.785324	0.994388	-0.00563	0.02066	2.22e-05	FALSE	FALSE		Granulocytes	Immune	Granulocytes	3408	0.799747	0.99477	-0.00524	0.020671	1.92e-05	FALSE	FALSE
Microalbumin	Renal Function	Microalbumin	2871	0.678323	0.989926	-0.0101251	0.0244099	5.96141e-05	FALSE	FALSE		Microalbumin	Renal Function	Microalbumin	2871	0.678469	0.989929	-0.0101223	0.0244148	5.96e-05	FALSE	FALSE		Microalbumin	Renal Function	Microalbumin	2871	0.562367	0.985917	-0.01418	0.024478	0.000117	FALSE	FALSE		Microalbumin	Renal Function	Microalbumin	2871	0.563079	0.98594	-0.01416	0.024483	0.000116	FALSE	FALSE
Magnesium	Metabolic	Magnesium	22144	0.681613	1.00338	0.00337221	0.00821954	7.55869e-06	FALSE	FALSE		Magnesium	Metabolic	Magnesium	22144	0.689475	1.00329	0.00328479	0.00822076	7.17e-06	FALSE	FALSE		Magnesium	Metabolic	Magnesium	22144	0.725557	1.00292	0.002916	0.008307	5.74e-06	FALSE	FALSE		Magnesium	Metabolic	Magnesium	22144	0.736282	1.0028	0.002798	0.008308	5.29e-06	FALSE	FALSE
Urobilinogen	Liver Function	Urobilinogen	10523	0.684454	0.995166	-0.00484613	0.0119244	1.53992e-05	FALSE	FALSE		Urobilinogen	Liver Function	Urobilinogen	10523	0.667176	0.994885	-0.00512841	0.0119254	1.72e-05	FALSE	FALSE		Urobilinogen	Liver Function	Urobilinogen	10523	0.664788	0.994833	-0.00518	0.011956	1.76e-05	FALSE	FALSE		Urobilinogen	Liver Function	Urobilinogen	10523	0.647232	0.994543	-0.00547	0.011957	1.96e-05	FALSE	FALSE
Lipoprotein_a	Metabolic	Lipoprotein_a	840	0.691159	0.982857	-0.0172921	0.0435105	0.0001871	FALSE	FALSE		Lipoprotein_a	Metabolic	Lipoprotein_a	840	0.694006	0.983013	-0.0171332	0.0435337	0.000183665	FALSE	FALSE		Lipoprotein_a	Metabolic	Lipoprotein_a	840	0.632391	0.979428	-0.02079	0.043437	0.000273	FALSE	FALSE		Lipoprotein_a	Metabolic	Lipoprotein_a	840	0.635231	0.979587	-0.02062	0.043459	0.000269	FALSE	FALSE
ALT	Liver Function	ALT	30064	0.708571	1.00249	0.00248383	0.00664519	4.30272e-06	FALSE	FALSE		ALT	Liver Function	ALT	30064	0.707766	1.00249	0.00249145	0.00664631	4.33e-06	FALSE	FALSE		ALT	Liver Function	ALT	30064	0.256959	1.00756	0.007531	0.006644	3.99e-05	FALSE	FALSE		ALT	Liver Function	ALT	30064	0.256286	1.00757	0.007543	0.006645	4e-05	FALSE	FALSE
Microalbumin_Creatinine_Ratio	Renal Function	Microalbumin_Creatinine_Ratio	2484	0.71028	1.0094	0.00935425	0.0251781	5.53342e-05	FALSE	FALSE		Microalbumin_Creatinine_Ratio	Renal Function	Microalbumin_Creatinine_Ratio	2484	0.708175	1.00947	0.00942912	0.0251879	5.62e-05	FALSE	FALSE		Microalbumin_Creatinine_Ratio	Renal Function	Microalbumin_Creatinine_Ratio	2484	0.864707	1.00432	0.004315	0.025321	1.17e-05	FALSE	FALSE		Microalbumin_Creatinine_Ratio	Renal Function	Microalbumin_Creatinine_Ratio	2484	0.862026	1.00441	0.004403	0.02533	1.22e-05	FALSE	FALSE
Platelets	Hematologic	Platelets	33904	0.711802	0.99762	-0.00238271	0.00644951	3.79875e-06	FALSE	FALSE		Platelets	Hematologic	Platelets	33904	0.705366	0.997564	-0.00243883	0.00645039	3.98e-06	FALSE	FALSE		Platelets	Hematologic	Platelets	33904	0.970271	1.00024	0.000244	0.006552	4.03e-08	FALSE	FALSE		Platelets	Hematologic	Platelets	33904	0.977035	1.00019	0.000189	0.006553	2.4e-08	FALSE	FALSE
Diastolic_Blood_Pressure	Vitals	Diastolic_Blood_Pressure	35131	0.712013	0.997619	-0.00238361	0.00645689	3.76963e-06	FALSE	FALSE		Diastolic_Blood_Pressure	Vitals	Diastolic_Blood_Pressure	35131	0.7099	0.997601	-0.0024023	0.0064579	3.83e-06	FALSE	FALSE		Diastolic_Blood_Pressure	Vitals	Diastolic_Blood_Pressure	35131	0.649772	1.00293	0.002923	0.006436	5.75e-06	FALSE	FALSE		Diastolic_Blood_Pressure	Vitals	Diastolic_Blood_Pressure	35131	0.651728	1.00291	0.002906	0.006437	5.68e-06	FALSE	FALSE
PTT	Hematologic	PTT	25640	0.723158	1.00278	0.00278079	0.00784991	4.80346e-06	FALSE	FALSE		PTT	Hematologic	PTT	25640	0.716671	1.00285	0.00284929	0.00785113	5.04e-06	FALSE	FALSE		PTT	Hematologic	PTT	25640	0.704343	1.00299	0.002982	0.007857	5.75e-06	FALSE	FALSE		PTT	Hematologic	PTT	25640	0.698109	1.00305	0.003048	0.007858	6.01e-06	FALSE	FALSE
Leukocyte_Esterase	Renal Function	Leukocyte_Esterase	1288	0.755506	0.989273	-0.0107849	0.0346274	7.10883e-05	FALSE	FALSE		Leukocyte_Esterase	Renal Function	Leukocyte_Esterase	1288	0.735885	0.988397	-0.011671	0.0345928	8.32e-05	FALSE	FALSE		Leukocyte_Esterase	Renal Function	Leukocyte_Esterase	1288	0.775279	0.990193	-0.00986	0.034515	5.95e-05	FALSE	FALSE		Leukocyte_Esterase	Renal Function	Leukocyte_Esterase	1288	0.757153	0.98939	-0.01067	0.034488	6.97e-05	FALSE	FALSE
Basophils	Hematologic	Basophils	31889	0.756357	1.00216	0.00215524	0.00694631	3.01741e-06	FALSE	FALSE		Basophils	Hematologic	Basophils	31889	0.732643	1.00238	0.0023732	0.00694699	3.66e-06	FALSE	FALSE		Basophils	Hematologic	Basophils	31889	0.597441	1.00375	0.003742	0.007085	9.01e-06	FALSE	FALSE		Basophils	Hematologic	Basophils	31889	0.573992	1.00399	0.003984	0.007086	1.02e-05	FALSE	FALSE
Glucose_Urine	Metabolic	Glucose_Urine	3533	0.779146	0.99424	-0.00577662	0.0205974	2.20604e-05	FALSE	FALSE		Glucose_Urine	Metabolic	Glucose_Urine	3533	0.725815	0.992799	-0.00722698	0.0206058	3.45e-05	FALSE	FALSE		Glucose_Urine	Metabolic	Glucose_Urine	3533	0.850586	0.99613	-0.00388	0.020585	9.95e-06	FALSE	FALSE		Glucose_Urine	Metabolic	Glucose_Urine	3533	0.794669	0.994655	-0.00536	0.020593	1.9e-05	FALSE	FALSE
IgA	Immune	IgA	4355	0.78198	1.00516	0.00514358	0.0185852	1.73499e-05	FALSE	FALSE		IgA	Immune	IgA	4355	0.780233	1.0052	0.00518739	0.0185906	1.76e-05	FALSE	FALSE		IgA	Immune	IgA	4355	0.790757	1.00496	0.004945	0.018637	1.6e-05	FALSE	FALSE		IgA	Immune	IgA	4355	0.789277	1.005	0.004982	0.018642	1.63e-05	FALSE	FALSE
RBC	Hematologic	RBC	33792	0.783566	1.00178	0.00178324	0.00649212	2.11517e-06	FALSE	FALSE		RBC	Hematologic	RBC	33792	0.782242	1.0018	0.00179468	0.00649304	2.14e-06	FALSE	FALSE		RBC	Hematologic	RBC	33792	0.451122	1.00496	0.00495	0.006569	1.64e-05	FALSE	FALSE		RBC	Hematologic	RBC	33792	0.450528	1.00497	0.004957	0.00657	1.64e-05	FALSE	FALSE
Neutrophils_Segmented	Immune	Neutrophils_Segmented	10654	0.78501	0.99665	-0.00335594	0.0123017	6.98175e-06	FALSE	FALSE		Neutrophils_Segmented	Immune	Neutrophils_Segmented	10654	0.790551	0.996737	-0.0032685	0.012306	6.62e-06	FALSE	FALSE		Neutrophils_Segmented	Immune	Neutrophils_Segmented	10654	0.939382	1.00094	0.000937	0.012319	5.48e-07	FALSE	FALSE		Neutrophils_Segmented	Immune	Neutrophils_Segmented	10654	0.926405	1.00114	0.001138	0.012323	8.09e-07	FALSE	FALSE
Beta_Globulin	Metabolic	Beta_Globulin	3699	0.789086	0.994702	-0.00531227	0.0198577	1.92838e-05	FALSE	FALSE		Beta_Globulin	Metabolic	Beta_Globulin	3699	0.79966	0.994972	-0.00504026	0.0198588	1.74e-05	FALSE	FALSE		Beta_Globulin	Metabolic	Beta_Globulin	3699	0.710674	0.992836	-0.00719	0.01938	3.56e-05	FALSE	FALSE		Beta_Globulin	Metabolic	Beta_Globulin	3699	0.724916	0.993204	-0.00682	0.019378	3.2e-05	FALSE	FALSE
Lymphocytes	Immune	Lymphocytes	30686	0.80412	1.0017	0.00170306	0.00686659	1.97223e-06	FALSE	FALSE		Lymphocytes	Immune	Lymphocytes	30686	0.826496	1.00151	0.00150531	0.0068673	1.54e-06	FALSE	FALSE		Lymphocytes	Immune	Lymphocytes	30686	0.249787	1.00788	0.007849	0.00682	4.21e-05	FALSE	FALSE		Lymphocytes	Immune	Lymphocytes	30686	0.260333	1.00771	0.007677	0.00682	4.02e-05	FALSE	FALSE
Phosphate	Metabolic	Phosphate	18824	0.828594	1.00195	0.00194979	0.00900564	2.48382e-06	FALSE	FALSE		Phosphate	Metabolic	Phosphate	18824	0.836763	1.00186	0.00185591	0.00900762	2.25e-06	FALSE	FALSE		Phosphate	Metabolic	Phosphate	18824	0.889186	1.00127	0.001269	0.009108	1.06e-06	FALSE	FALSE		Phosphate	Metabolic	Phosphate	18824	0.894384	1.00121	0.001209	0.00911	9.65e-07	FALSE	FALSE
Ketones	Renal Function	Ketones	3033	0.84873	0.995673	-0.00433599	0.0227306	1.19531e-05	FALSE	FALSE		Ketones	Renal Function	Ketones	3033	0.845687	0.995585	-0.00442523	0.0227353	1.24e-05	FALSE	FALSE		Ketones	Renal Function	Ketones	3033	0.878203	0.996521	-0.00348	0.022737	7.71e-06	FALSE	FALSE		Ketones	Renal Function	Ketones	3033	0.874638	0.996418	-0.00359	0.022742	8.17e-06	FALSE	FALSE
Metamyelocytes	Hematologic	Metamyelocytes	216	0.864679	0.986689	-0.0134002	0.0785307	0.000123564	FALSE	FALSE		Metamyelocytes	Hematologic	Metamyelocytes	216	0.864679	0.986689	-0.0134002	0.0785307	0.000123564	FALSE	FALSE		Metamyelocytes	Hematologic	Metamyelocytes	216	0.845995	0.984804	-0.01531	0.078736	0.000161	FALSE	FALSE		Metamyelocytes	Hematologic	Metamyelocytes	216	0.845995	0.984804	-0.01531	0.078736	0.000161	FALSE	FALSE
Free_Testosterone	Endocrine	Free_Testosterone	2416	0.905478	0.997467	-0.0025359	0.0213537	4.13207e-06	FALSE	FALSE		Free_Testosterone	Endocrine	Free_Testosterone	2416	0.92095	0.997883	-0.00211912	0.021352	2.88e-06	FALSE	FALSE		Free_Testosterone	Endocrine	Free_Testosterone	2416	0.494452	0.985468	-0.01464	0.021423	0.000137	FALSE	FALSE		Free_Testosterone	Endocrine	Free_Testosterone	2416	0.506357	0.985862	-0.01424	0.021424	0.000129	FALSE	FALSE
VLDL	Metabolic	VLDL	5124	0.918642	0.998259	-0.00174212	0.0170547	2.01621e-06	FALSE	FALSE		VLDL	Metabolic	VLDL	5124	0.913131	0.998141	-0.00186113	0.0170598	2.3e-06	FALSE	FALSE		VLDL	Metabolic	VLDL	5124	0.721649	1.00583	0.005816	0.016324	2.25e-05	FALSE	FALSE		VLDL	Metabolic	VLDL	5124	0.723728	1.00579	0.005772	0.016329	2.22e-05	FALSE	FALSE
AMH	Endocrine	AMH	763	0.95326	1.0026	0.00259887	0.0443246	4.46693e-06	FALSE	FALSE		AMH	Endocrine	AMH	763	0.95326	1.0026	0.00259887	0.0443246	4.47e-06	FALSE	FALSE		AMH	Endocrine	AMH	763	0.899742	1.00561	0.005597	0.044409	2.06e-05	FALSE	FALSE		AMH	Endocrine	AMH	763	0.899742	1.00561	0.005597	0.044409	2.06e-05	FALSE	FALSE
Respiratory_Rate	Vitals	Respiratory_Rate	32216	0.985463	1.00013	0.000126924	0.00696614	1.02807e-08	FALSE	FALSE		Respiratory_Rate	Vitals	Respiratory_Rate	32216	0.988599	0.9999	-9.96e-05	0.00696698	6.32e-09	FALSE	FALSE		Respiratory_Rate	Vitals	Respiratory_Rate	32216	0.854224	0.998724	-0.00128	0.00695	1.06e-06	FALSE	FALSE		Respiratory_Rate	Vitals	Respiratory_Rate	32216	0.829799	0.998507	-0.00149	0.006951	1.46e-06	FALSE	FALSE
IgG	Immune	IgG	3936	0.99987	0.999997	-2.95939e-06	0.0181332	6.71475e-12	FALSE	FALSE		IgG	Immune	IgG	3936	0.990215	1.00022	0.000222374	0.0181304	3.79e-08	FALSE	FALSE		IgG	Immune	IgG	3936	0.946255	0.998774	-0.00123	0.018194	1.15e-06	FALSE	FALSE		IgG	Immune	IgG	3936	0.956402	0.999006	-0.00099	0.018192	7.59e-07	FALSE	FALSE

### Sheet: Table S18
Bipolar Disorder - European Ancestry
Baseline LabWAS Results												Adjusted LabWAS Results (Diagnosis Code Covariate Included)												Adjusted LabWAS Results (BMI Covariate Included)												Adjusted LabWAS Results (BMI and Diagnosis Code Covariates Included)
lab	SYSTEM.NAME	FULL.NAME	N	pvalue	OR	effect_estimate	std_error	prs_r2	Bonferroni	FDR		lab	SYSTEM.NAME	FULL.NAME	N	pvalue	OR	effect_estimate	std_error	prs_r2	Bonferroni	FDR		lab	SYSTEM.NAME	FULL.NAME	N	pvalue	OR	effect_estimate	std_error	prs_r2	Bonferroni	FDR		lab	SYSTEM.NAME	FULL.NAME	N	pvalue	OR	effect_estimate	std_error	prs_r2	Bonferroni	FDR
Creatinine	Renal Function	Creatinine	33932	3.65014e-06	0.975024	-0.0252928	0.00546147	0.0004943	TRUE	TRUE		Creatinine	Renal Function	Creatinine	33932	5.33e-07	0.972965	-0.027407	0.00546497	0.000578756	TRUE	TRUE		Creatinine	Renal Function	Creatinine	33932	1.55e-06	0.973708	-0.02664	0.005545	0.000553	TRUE	TRUE		Creatinine	Renal Function	Creatinine	33932	2.54e-07	0.971798	-0.02861	0.005548	0.000636	TRUE	TRUE
Chloride	Metabolic	Chloride	33725	9.13735e-06	0.971973	-0.0284269	0.00640633	0.000582663	TRUE	TRUE		Chloride	Metabolic	Chloride	33725	1.23e-05	0.972339	-0.0280506	0.00641496	0.000565807	TRUE	TRUE		Chloride	Metabolic	Chloride	33725	5.74e-06	0.971235	-0.02919	0.006434	0.000633	TRUE	TRUE		Chloride	Metabolic	Chloride	33725	7.31e-06	0.971519	-0.02889	0.006442	0.000618	TRUE	TRUE
Sodium	Metabolic	Sodium	33918	0.000182138	0.976677	-0.023599	0.00630483	0.000411614	TRUE	TRUE		Sodium	Metabolic	Sodium	33918	0.000219951	0.97694	-0.0233299	0.00631336	0.000401199	TRUE	TRUE		Sodium	Metabolic	Sodium	33918	6.62e-05	0.974828	-0.02549	0.006389	0.000488	TRUE	TRUE		Sodium	Metabolic	Sodium	33918	8.7e-05	0.975205	-0.02511	0.006397	0.000472	TRUE	TRUE
Albumin	Liver Function	Albumin	29902	0.000191852	1.02517	0.0248548	0.00666352	0.000461395	TRUE	TRUE		Albumin	Liver Function	Albumin	29902	0.000126904	1.0259	0.0255733	0.00667206	0.000487154	TRUE	TRUE		Albumin	Liver Function	Albumin	29902	0.000562	1.02321	0.022944	0.006651	0.000402	TRUE	TRUE		Albumin	Liver Function	Albumin	29902	0.00041	1.02381	0.023536	0.00666	0.000422	TRUE	TRUE
HDL	Metabolic	HDL	20581	0.000611559	1.02582	0.0254874	0.00743731	0.000468905	FALSE	TRUE		HDL	Metabolic	HDL	20581	0.000116473	1.0291	0.0286852	0.00744262	0.000591716	TRUE	TRUE		HDL	Metabolic	HDL	20581	0.001121	1.02331	0.02304	0.00707	0.000386	FALSE	TRUE		HDL	Metabolic	HDL	20581	0.000411	1.02533	0.025017	0.007079	0.000453	TRUE	TRUE
Creatinine_Urine	Renal Function	Creatinine_Urine	9202	0.000955996	0.96284	-0.0378683	0.0114605	0.0011192	FALSE	TRUE		Creatinine_Urine	Renal Function	Creatinine_Urine	9202	0.000801082	0.962222	-0.0385099	0.0114834	0.00115288	FALSE	TRUE		Creatinine_Urine	Renal Function	Creatinine_Urine	9202	0.002026	0.965521	-0.03509	0.011365	0.000961	FALSE	TRUE		Creatinine_Urine	Renal Function	Creatinine_Urine	9202	0.002041	0.965474	-0.03514	0.011389	0.00096	FALSE	TRUE
AST	Liver Function	AST	30059	0.00178357	1.02034	0.0201383	0.00644555	0.000317153	FALSE	TRUE		AST	Liver Function	AST	30059	0.00134535	1.02091	0.0206955	0.00645439	0.000334012	FALSE	TRUE		AST	Liver Function	AST	30059	0.002499	1.01984	0.019645	0.006497	0.000305	FALSE	TRUE		AST	Liver Function	AST	30059	0.002021	1.02029	0.020086	0.006506	0.000318	FALSE	TRUE
ALT	Liver Function	ALT	30064	0.00286265	1.01867	0.0184939	0.00620108	0.000273846	FALSE	TRUE		ALT	Liver Function	ALT	30064	0.00283611	1.01871	0.0185381	0.00620997	0.000274379	FALSE	TRUE		ALT	Liver Function	ALT	30064	0.000589	1.02154	0.021314	0.006201	0.000367	TRUE	TRUE		ALT	Liver Function	ALT	30064	0.000492	1.02188	0.021643	0.00621	0.000377	TRUE	TRUE
Glucose	Metabolic	Glucose	33829	0.00327195	0.982089	-0.0180733	0.00614494	0.000248275	FALSE	TRUE		Glucose	Metabolic	Glucose	33829	0.00169043	0.980868	-0.0193169	0.00615172	0.000282871	FALSE	TRUE		Glucose	Metabolic	Glucose	33829	0.024558	0.986406	-0.01369	0.006088	0.000144	FALSE	FALSE		Glucose	Metabolic	Glucose	33829	0.017081	0.985569	-0.01454	0.006095	0.000162	FALSE	FALSE
Neutrophils_Bandform	Immune	Neutrophils_Bandform	9554	0.00428112	0.967604	-0.0329321	0.0115254	0.00085302	FALSE	TRUE		Neutrophils_Bandform	Immune	Neutrophils_Bandform	9554	0.00493341	0.968066	-0.0324548	0.0115415	0.000826191	FALSE	TRUE		Neutrophils_Bandform	Immune	Neutrophils_Bandform	9554	0.004253	0.96738	-0.03316	0.011598	0.000871	FALSE	TRUE		Neutrophils_Bandform	Immune	Neutrophils_Bandform	9554	0.004814	0.967779	-0.03275	0.011615	0.000847	FALSE	TRUE
Weight	Body Comp	Weight	35111	0.00449471	0.984848	-0.0152675	0.0053733	0.000183001	FALSE	TRUE		Weight	Body Comp	Weight	35111	0.00159679	0.98317	-0.0169735	0.00537692	0.000225624	FALSE	TRUE		Weight	Body Comp	Weight	35111	0.001933	0.99293	-0.0071	0.002288	3.97e-05	FALSE	TRUE		Weight	Body Comp	Weight	35111	0.001217	0.992615	-0.00741	0.002291	4.32e-05	FALSE	TRUE
O2SAT	Vitals	O2SAT	34147	0.00584406	0.982794	-0.0173556	0.00629607	0.000218404	FALSE	TRUE		O2SAT	Vitals	O2SAT	34147	0.0179706	0.985206	-0.0149042	0.00629843	0.000160663	FALSE	FALSE		O2SAT	Vitals	O2SAT	34147	0.000608	0.979679	-0.02053	0.005989	0.000315	FALSE	TRUE		O2SAT	Vitals	O2SAT	34147	0.001705	0.98137	-0.01881	0.005994	0.000263	FALSE	TRUE
hs_CRP	Immune	hs_CRP	6452	0.00915987	0.962345	-0.0383825	0.0147239	0.0010235	FALSE	FALSE		hs_CRP	Immune	hs_CRP	6452	0.00626127	0.96052	-0.0402808	0.0147297	0.00112505	FALSE	TRUE		hs_CRP	Immune	hs_CRP	6452	0.011784	0.963543	-0.03714	0.014742	0.000956	FALSE	FALSE		hs_CRP	Immune	hs_CRP	6452	0.008288	0.961798	-0.03895	0.014749	0.00105	FALSE	FALSE
ALP	Liver Function	ALP	30048	0.0125813	0.983622	-0.0165135	0.00661714	0.000206172	FALSE	FALSE		ALP	Liver Function	ALP	30048	0.00453297	0.981379	-0.0187971	0.00662174	0.000266395	FALSE	TRUE		ALP	Liver Function	ALP	30048	0.025826	0.985301	-0.01481	0.006644	0.000167	FALSE	FALSE		ALP	Liver Function	ALP	30048	0.011394	0.983315	-0.01683	0.006649	0.000215	FALSE	FALSE
WBC_Urine	Hematologic	WBC_Urine	8245	0.0134474	0.970342	-0.0301071	0.0121781	0.000731329	FALSE	FALSE		WBC_Urine	Hematologic	WBC_Urine	8245	0.00834004	0.968364	-0.0321471	0.0121833	0.000831924	FALSE	TRUE		WBC_Urine	Hematologic	WBC_Urine	8245	0.011069	0.969925	-0.03054	0.012017	0.000755	FALSE	FALSE		WBC_Urine	Hematologic	WBC_Urine	8245	0.007566	0.968383	-0.03213	0.012026	0.000834	FALSE	FALSE
Height	Body Comp	Height	35011	0.0167765	0.989836	-0.0102158	0.00427138	7.97304e-05	FALSE	FALSE		Height	Body Comp	Height	35011	0.0136676	0.989509	-0.0105461	0.00427658	8.48e-05	FALSE	FALSE		Height	Body Comp	Height	35011	0.013627	0.989397	-0.01066	0.004321	8.71e-05	FALSE	FALSE		Height	Body Comp	Height	35011	0.010667	0.989014	-0.01105	0.004326	9.33e-05	FALSE	FALSE
eGFR	Renal Function	eGFR	14959	0.019358	1.02146	0.0212378	0.00908058	0.000364578	FALSE	FALSE		eGFR	Renal Function	eGFR	14959	0.00800486	1.02439	0.0241018	0.0090874	0.000467946	FALSE	TRUE		eGFR	Renal Function	eGFR	14959	0.019976	1.02133	0.021103	0.009069	0.00036	FALSE	FALSE		eGFR	Renal Function	eGFR	14959	0.008655	1.02412	0.023833	0.009077	0.000458	FALSE	FALSE
CRP	Immune	CRP	4271	0.0212272	0.959166	-0.0416914	0.0180892	0.00122542	FALSE	FALSE		CRP	Immune	CRP	4271	0.0130307	0.956061	-0.0449339	0.0180895	0.00141967	FALSE	FALSE		CRP	Immune	CRP	4271	0.033401	0.962302	-0.03843	0.018059	0.001042	FALSE	FALSE		CRP	Immune	CRP	4271	0.022107	0.959484	-0.04136	0.018066	0.001203	FALSE	FALSE
Troponin_T	Hematologic	Troponin_T	2722	0.0292703	0.953166	-0.0479658	0.0219927	0.00174755	FALSE	FALSE		Troponin_T	Hematologic	Troponin_T	2722	0.0337555	0.954364	-0.0467098	0.0219908	0.00165581	FALSE	FALSE		Troponin_T	Hematologic	Troponin_T	2722	0.038868	0.9546	-0.04646	0.022483	0.001635	FALSE	FALSE		Troponin_T	Hematologic	Troponin_T	2722	0.041864	0.955258	-0.04577	0.022483	0.001586	FALSE	FALSE
Triglycerides	Metabolic	Triglycerides	21277	0.0311505	0.983076	-0.0170685	0.00791934	0.000216061	FALSE	FALSE		Triglycerides	Metabolic	Triglycerides	21277	0.00857625	0.979391	-0.0208245	0.00792185	0.000320473	FALSE	TRUE		Triglycerides	Metabolic	Triglycerides	21277	0.078835	0.986726	-0.01336	0.007603	0.000133	FALSE	FALSE		Triglycerides	Metabolic	Triglycerides	21277	0.035426	0.98412	-0.01601	0.00761	0.00019	FALSE	FALSE
Transferrin	Hematologic	Transferrin	8642	0.0394313	1.02527	0.0249601	0.0121167	0.000473879	FALSE	FALSE		Transferrin	Hematologic	Transferrin	8642	0.0573219	1.02333	0.0230575	0.0121285	0.000403245	FALSE	FALSE		Transferrin	Hematologic	Transferrin	8642	0.039518	1.02529	0.024974	0.012129	0.00048	FALSE	FALSE		Transferrin	Hematologic	Transferrin	8642	0.05322	1.02376	0.023478	0.012143	0.000423	FALSE	FALSE
Platelets	Hematologic	Platelets	33904	0.0427018	1.0123	0.0122249	0.00603197	0.000114308	FALSE	FALSE		Platelets	Hematologic	Platelets	33904	0.050182	1.0119	0.0118288	0.00603977	0.000106741	FALSE	FALSE		Platelets	Hematologic	Platelets	33904	0.030002	1.01338	0.013293	0.006125	0.000137	FALSE	FALSE		Platelets	Hematologic	Platelets	33904	0.033005	1.01316	0.013076	0.006133	0.000132	FALSE	FALSE
Diastolic_Blood_Pressure	Vitals	Diastolic_Blood_Pressure	35131	0.0456629	1.01212	0.0120456	0.00602711	0.000110475	FALSE	FALSE		Diastolic_Blood_Pressure	Vitals	Diastolic_Blood_Pressure	35131	0.05628	1.01159	0.0115192	0.00603438	0.000100781	FALSE	FALSE		Diastolic_Blood_Pressure	Vitals	Diastolic_Blood_Pressure	35131	0.015206	1.01468	0.014575	0.006004	0.000164	FALSE	FALSE		Diastolic_Blood_Pressure	Vitals	Diastolic_Blood_Pressure	35131	0.017485	1.01439	0.014286	0.006011	0.000157	FALSE	FALSE
Total_Cholesterol	Metabolic	Total_Cholesterol	20577	0.045924	1.01549	0.0153755	0.00770234	0.000177354	FALSE	FALSE		Total_Cholesterol	Metabolic	Total_Cholesterol	20577	0.0387704	1.01608	0.0159482	0.00771658	0.000190104	FALSE	FALSE		Total_Cholesterol	Metabolic	Total_Cholesterol	20577	0.091401	1.01314	0.013052	0.007732	0.000129	FALSE	FALSE		Total_Cholesterol	Metabolic	Total_Cholesterol	20577	0.081065	1.0136	0.013512	0.007745	0.000138	FALSE	FALSE
Hemoglobin	Hematologic	Hemoglobin	33953	0.0538951	1.01176	0.0116898	0.00606399	0.000101948	FALSE	FALSE		Hemoglobin	Hematologic	Hemoglobin	33953	0.0456066	1.01221	0.012138	0.00607178	0.00010963	FALSE	FALSE		Hemoglobin	Hematologic	Hemoglobin	33953	0.088318	1.01058	0.010526	0.006176	8.3e-05	FALSE	FALSE		Hemoglobin	Hematologic	Hemoglobin	33953	0.072839	1.01115	0.011092	0.006183	9.19e-05	FALSE	FALSE
ESR	Immune	ESR	9005	0.0585659	0.977809	-0.0224405	0.0118628	0.000392586	FALSE	FALSE		ESR	Immune	ESR	9005	0.0427095	0.976219	-0.0240688	0.0118751	0.000450391	FALSE	FALSE		ESR	Immune	ESR	9005	0.092768	0.980453	-0.01974	0.011742	0.000303	FALSE	FALSE		ESR	Immune	ESR	9005	0.076466	0.979384	-0.02083	0.011758	0.000337	FALSE	FALSE
INR	Hematologic	INR	26445	0.0585909	0.986415	-0.0136786	0.00723223	0.000131891	FALSE	FALSE		INR	Hematologic	INR	26445	0.0478191	0.985773	-0.0143292	0.0072404	0.000144398	FALSE	FALSE		INR	Hematologic	INR	26445	0.094729	0.987852	-0.01222	0.007314	0.000108	FALSE	FALSE		INR	Hematologic	INR	26445	0.077574	0.98716	-0.01292	0.007322	0.00012	FALSE	FALSE
ApoB	Metabolic	ApoB	814	0.0607427	1.07561	0.0728893	0.038812	0.00412383	FALSE	FALSE		ApoB	Metabolic	ApoB	814	0.0556956	1.07745	0.0745936	0.0389279	0.00429662	FALSE	FALSE		ApoB	Metabolic	ApoB	814	0.062891	1.07506	0.072377	0.038859	0.004066	FALSE	FALSE		ApoB	Metabolic	ApoB	814	0.056404	1.0773	0.074461	0.038971	0.004281	FALSE	FALSE
C4	Immune	C4	1842	0.0635029	0.958046	-0.0428598	0.0230828	0.00172006	FALSE	FALSE		C4	Immune	C4	1842	0.0656498	0.958342	-0.0425508	0.0231014	0.0016934	FALSE	FALSE		C4	Immune	C4	1842	0.07134	0.959711	-0.04112	0.022791	0.001586	FALSE	FALSE		C4	Immune	C4	1842	0.076559	0.960392	-0.04041	0.022806	0.00153	FALSE	FALSE
HBA1C	Metabolic	HBA1C	19076	0.0727817	0.985539	-0.0145667	0.00811836	0.000167132	FALSE	FALSE		HBA1C	Metabolic	HBA1C	19076	0.0629601	0.984985	-0.0151293	0.00813587	0.000179515	FALSE	FALSE		HBA1C	Metabolic	HBA1C	19076	0.096473	0.986964	-0.01312	0.007894	0.000136	FALSE	FALSE		HBA1C	Metabolic	HBA1C	19076	0.102028	0.987148	-0.01294	0.007911	0.000132	FALSE	FALSE
Calcium	Metabolic	Calcium	33760	0.0915399	1.01074	0.0106855	0.00633263	8.32097e-05	FALSE	FALSE		Calcium	Metabolic	Calcium	33760	0.0979885	1.01055	0.0104932	0.00634133	8e-05	FALSE	FALSE		Calcium	Metabolic	Calcium	33760	0.136521	1.00959	0.009542	0.006409	6.73e-05	FALSE	FALSE		Calcium	Metabolic	Calcium	33760	0.14357	1.00943	0.009386	0.006417	6.49e-05	FALSE	FALSE
BMI	Body Comp	BMI	34045	0.0919225	0.990102	-0.00994773	0.00590233	8.18364e-05	FALSE	FALSE		BMI	Body Comp	BMI	34045	0.0484981	0.988413	-0.0116542	0.00590669	0.000112047	FALSE	FALSE		BMI	Body Comp	BMI	34045	0.129747	1	1.94e-17	1.28e-17	0	FALSE	FALSE		BMI	Body Comp	BMI	34045	0.130229	1	1.94e-17	1.28e-17	0	FALSE	FALSE
LDL	Metabolic	LDL	20294	0.0925237	1.01336	0.0132729	0.00788965	0.000134851	FALSE	FALSE		LDL	Metabolic	LDL	20294	0.0710472	1.01437	0.0142686	0.00790388	0.000155259	FALSE	FALSE		LDL	Metabolic	LDL	20294	0.111666	1.01272	0.012635	0.007943	0.000123	FALSE	FALSE		LDL	Metabolic	LDL	20294	0.085288	1.01378	0.013691	0.007956	0.000144	FALSE	FALSE
Neutrophils	Immune	Neutrophils	31560	0.107948	0.989956	-0.0100948	0.00627972	8.16772e-05	FALSE	FALSE		Neutrophils	Immune	Neutrophils	31560	0.0982018	0.989655	-0.0103985	0.00628811	8.64e-05	FALSE	FALSE		Neutrophils	Immune	Neutrophils	31560	0.222553	0.992377	-0.00765	0.006273	4.76e-05	FALSE	FALSE		Neutrophils	Immune	Neutrophils	31560	0.216187	0.992262	-0.00777	0.006281	4.89e-05	FALSE	FALSE
Urobilinogen	Liver Function	Urobilinogen	10523	0.11744	0.982754	-0.0173968	0.0111109	0.000228522	FALSE	FALSE		Urobilinogen	Liver Function	Urobilinogen	10523	0.0742615	0.980338	-0.0198583	0.011124	0.000296705	FALSE	FALSE		Urobilinogen	Liver Function	Urobilinogen	10523	0.080143	0.980681	-0.01951	0.011147	0.000287	FALSE	FALSE		Urobilinogen	Liver Function	Urobilinogen	10523	0.049575	0.978322	-0.02192	0.01116	0.000361	FALSE	FALSE
Microalbumin_Creatinine_Ratio	Renal Function	Microalbumin_Creatinine_Ratio	2484	0.135975	1.03534	0.0347261	0.0232837	0.000890973	FALSE	FALSE		Microalbumin_Creatinine_Ratio	Renal Function	Microalbumin_Creatinine_Ratio	2484	0.14305	1.03475	0.0341605	0.0233179	0.000859928	FALSE	FALSE		Microalbumin_Creatinine_Ratio	Renal Function	Microalbumin_Creatinine_Ratio	2484	0.145458	1.03466	0.034073	0.023398	0.000856	FALSE	FALSE		Microalbumin_Creatinine_Ratio	Renal Function	Microalbumin_Creatinine_Ratio	2484	0.151938	1.03415	0.033581	0.023431	0.000829	FALSE	FALSE
PT	Hematologic	PT	26415	0.16673	0.990107	-0.00994209	0.00718969	7.05338e-05	FALSE	FALSE		PT	Hematologic	PT	26415	0.175694	0.9903	-0.00974767	0.00719827	6.76e-05	FALSE	FALSE		PT	Hematologic	PT	26415	0.225075	0.991202	-0.00884	0.007284	5.67e-05	FALSE	FALSE		PT	Hematologic	PT	26415	0.233861	0.991356	-0.00868	0.007293	5.46e-05	FALSE	FALSE
Folate	Hematologic	Folate	5454	0.171819	1.02125	0.0210261	0.0153861	0.000342012	FALSE	FALSE		Folate	Hematologic	Folate	5454	0.181335	1.02084	0.0206238	0.0154274	0.000327342	FALSE	FALSE		Folate	Hematologic	Folate	5454	0.188984	1.02049	0.020281	0.015437	0.000318	FALSE	FALSE		Folate	Hematologic	Folate	5454	0.204546	1.01984	0.019641	0.01548	0.000297	FALSE	FALSE
Protein	Metabolic	Protein	29554	0.175105	1.00862	0.008579	0.00632663	6.18449e-05	FALSE	FALSE		Protein	Metabolic	Protein	29554	0.146143	1.00925	0.00920652	0.00633478	7.1e-05	FALSE	FALSE		Protein	Metabolic	Protein	29554	0.107545	1.01027	0.010217	0.006349	8.92e-05	FALSE	FALSE		Protein	Metabolic	Protein	29554	0.085055	1.01101	0.010947	0.006357	0.000102	FALSE	FALSE
IgM	Immune	IgM	3484	0.195532	1.026	0.0256675	0.0198261	0.000465319	FALSE	FALSE		IgM	Immune	IgM	3484	0.196174	1.026	0.0256636	0.0198515	0.00046412	FALSE	FALSE		IgM	Immune	IgM	3484	0.254477	1.02296	0.022699	0.019916	0.000363	FALSE	FALSE		IgM	Immune	IgM	3484	0.257106	1.02286	0.022604	0.019943	0.000359	FALSE	FALSE
BUN	Renal Function	BUN	33934	0.21552	0.992702	-0.00732427	0.00591358	4.23986e-05	FALSE	FALSE		BUN	Renal Function	BUN	33934	0.180141	0.992095	-0.00793659	0.00592129	4.97e-05	FALSE	FALSE		BUN	Renal Function	BUN	33934	0.123641	0.990852	-0.00919	0.005969	6.81e-05	FALSE	FALSE		BUN	Renal Function	BUN	33934	0.105672	0.990377	-0.00967	0.005977	7.52e-05	FALSE	FALSE
RF	Immune	RF	630	0.22187	1.05868	0.0570271	0.0466362	0.00240281	FALSE	FALSE		RF	Immune	RF	630	0.283647	1.05127	0.0499993	0.0465934	0.00183864	FALSE	FALSE		RF	Immune	RF	630	0.194847	1.06264	0.060756	0.046815	0.002745	FALSE	FALSE		RF	Immune	RF	630	0.25618	1.05461	0.053172	0.046784	0.002092	FALSE	FALSE
VLDL	Metabolic	VLDL	5124	0.229559	0.98121	-0.0189684	0.0157855	0.000278929	FALSE	FALSE		VLDL	Metabolic	VLDL	5124	0.18669	0.979374	-0.0208413	0.0157816	0.000336275	FALSE	FALSE		VLDL	Metabolic	VLDL	5124	0.29565	0.984306	-0.01582	0.015124	0.000194	FALSE	FALSE		VLDL	Metabolic	VLDL	5124	0.262552	0.983189	-0.01695	0.015131	0.000222	FALSE	FALSE
Normetanephrine	Endocrine	Normetanephrine	621	0.277936	1.05146	0.0501766	0.0462057	0.00189806	FALSE	FALSE		Normetanephrine	Endocrine	Normetanephrine	621	0.259677	1.05359	0.052203	0.0462707	0.00204944	FALSE	FALSE		Normetanephrine	Endocrine	Normetanephrine	621	0.337292	1.04555	0.044547	0.046389	0.001482	FALSE	FALSE		Normetanephrine	Endocrine	Normetanephrine	621	0.319239	1.04731	0.046227	0.046374	0.001595	FALSE	FALSE
Total_Bilirubin	Liver Function	Total_Bilirubin	29921	0.316414	0.993635	-0.00638555	0.00637363	3.07593e-05	FALSE	FALSE		Total_Bilirubin	Liver Function	Total_Bilirubin	29921	0.51434	0.99585	-0.00415885	0.0063776	1.3e-05	FALSE	FALSE		Total_Bilirubin	Liver Function	Total_Bilirubin	29921	0.382281	0.994388	-0.00563	0.006441	2.41e-05	FALSE	FALSE		Total_Bilirubin	Liver Function	Total_Bilirubin	29921	0.593759	0.996568	-0.00344	0.006445	8.97e-06	FALSE	FALSE
Prealbumin	Metabolic	Prealbumin	5632	0.374089	1.01378	0.0136834	0.0153935	0.000139534	FALSE	FALSE		Prealbumin	Metabolic	Prealbumin	5632	0.403406	1.01296	0.0128733	0.0154057	0.000123291	FALSE	FALSE		Prealbumin	Metabolic	Prealbumin	5632	0.515365	1.01027	0.010222	0.015712	7.77e-05	FALSE	FALSE		Prealbumin	Metabolic	Prealbumin	5632	0.540373	1.00968	0.009628	0.015725	6.88e-05	FALSE	FALSE
Phosphate	Metabolic	Phosphate	18824	0.408723	1.00699	0.0069669	0.00843285	3.61651e-05	FALSE	FALSE		Phosphate	Metabolic	Phosphate	18824	0.489619	1.00585	0.00583508	0.00844528	2.53e-05	FALSE	FALSE		Phosphate	Metabolic	Phosphate	18824	0.51795	1.00553	0.005514	0.008529	2.29e-05	FALSE	FALSE		Phosphate	Metabolic	Phosphate	18824	0.602166	1.00446	0.004452	0.008541	1.49e-05	FALSE	FALSE
Potassium	Metabolic	Potassium	33923	0.414719	1.00502	0.00500275	0.00613362	1.92958e-05	FALSE	FALSE		Potassium	Metabolic	Potassium	33923	0.46987	1.00445	0.0044386	0.0061417	1.51e-05	FALSE	FALSE		Potassium	Metabolic	Potassium	33923	0.539124	1.00383	0.003818	0.006218	1.14e-05	FALSE	FALSE		Potassium	Metabolic	Potassium	33923	0.613146	1.00315	0.003147	0.006225	7.72e-06	FALSE	FALSE
Free_Testosterone	Endocrine	Free_Testosterone	2416	0.428878	1.01598	0.0158564	0.0200398	0.000183385	FALSE	FALSE		Free_Testosterone	Endocrine	Free_Testosterone	2416	0.343045	1.01924	0.0190526	0.0200902	0.000263106	FALSE	FALSE		Free_Testosterone	Endocrine	Free_Testosterone	2416	0.612378	1.01023	0.010182	0.020092	7.53e-05	FALSE	FALSE		Free_Testosterone	Endocrine	Free_Testosterone	2416	0.512624	1.01328	0.013191	0.020143	0.000126	FALSE	FALSE
RBC	Hematologic	RBC	33792	0.443092	1.00467	0.00465691	0.00607166	1.6492e-05	FALSE	FALSE		RBC	Hematologic	RBC	33792	0.409386	1.00503	0.00501572	0.00607977	1.91e-05	FALSE	FALSE		RBC	Hematologic	RBC	33792	0.473491	1.00441	0.004402	0.006141	1.48e-05	FALSE	FALSE		RBC	Hematologic	RBC	33792	0.418022	1.00499	0.004979	0.006148	1.89e-05	FALSE	FALSE
Neutrophils_Segmented	Immune	Neutrophils_Segmented	10654	0.463975	0.991722	-0.00831289	0.0113511	5.03125e-05	FALSE	FALSE		Neutrophils_Segmented	Immune	Neutrophils_Segmented	10654	0.426015	0.990994	-0.00904708	0.0113648	5.94e-05	FALSE	FALSE		Neutrophils_Segmented	Immune	Neutrophils_Segmented	10654	0.609433	0.994206	-0.00581	0.011375	2.47e-05	FALSE	FALSE		Neutrophils_Segmented	Immune	Neutrophils_Segmented	10654	0.578223	0.993687	-0.00633	0.01139	2.93e-05	FALSE	FALSE
TSH	Endocrine	TSH	22795	0.504785	0.994898	-0.00511498	0.00766874	1.94262e-05	FALSE	FALSE		TSH	Endocrine	TSH	22795	0.536823	0.995267	-0.00474451	0.00768176	1.67e-05	FALSE	FALSE		TSH	Endocrine	TSH	22795	0.504553	0.994849	-0.00516	0.007739	1.99e-05	FALSE	FALSE		TSH	Endocrine	TSH	22795	0.541686	0.99528	-0.00473	0.007752	1.67e-05	FALSE	FALSE
Ketones	Renal Function	Ketones	3033	0.506747	1.01444	0.0143337	0.0215871	0.000144808	FALSE	FALSE		Ketones	Renal Function	Ketones	3033	0.526948	1.01378	0.0136837	0.0216259	0.000131532	FALSE	FALSE		Ketones	Renal Function	Ketones	3033	0.445985	1.01659	0.016451	0.021583	0.000191	FALSE	FALSE		Ketones	Renal Function	Ketones	3033	0.467731	1.01583	0.015702	0.021621	0.000173	FALSE	FALSE
Pulse	Vitals	Pulse	34917	0.516605	1.00406	0.00404735	0.00624019	1.1783e-05	FALSE	FALSE		Pulse	Vitals	Pulse	34917	0.768141	1.00184	0.00184056	0.0062432	2.43e-06	FALSE	FALSE		Pulse	Vitals	Pulse	34917	0.408919	1.00517	0.005162	0.006251	1.96e-05	FALSE	FALSE		Pulse	Vitals	Pulse	34917	0.617628	1.00313	0.003122	0.006255	7.15e-06	FALSE	FALSE
Protein_Urine	Renal Function	Protein_Urine	10297	0.522329	0.99273	-0.00729624	0.0114043	3.96535e-05	FALSE	FALSE		Protein_Urine	Renal Function	Protein_Urine	10297	0.425414	0.990936	-0.00910488	0.0114226	6.15e-05	FALSE	FALSE		Protein_Urine	Renal Function	Protein_Urine	10297	0.396543	0.99034	-0.00971	0.011449	7.02e-05	FALSE	FALSE		Protein_Urine	Renal Function	Protein_Urine	10297	0.316949	0.988589	-0.01148	0.011467	9.77e-05	FALSE	FALSE
PTT	Hematologic	PTT	25640	0.546199	0.995556	-0.00445382	0.00738031	1.39399e-05	FALSE	FALSE		PTT	Hematologic	PTT	25640	0.533503	0.99541	-0.004601	0.00738908	1.48e-05	FALSE	FALSE		PTT	Hematologic	PTT	25640	0.43616	0.994268	-0.00575	0.007382	2.42e-05	FALSE	FALSE		PTT	Hematologic	PTT	25640	0.416025	0.994007	-0.00601	0.00739	2.64e-05	FALSE	FALSE
IgG	Immune	IgG	3936	0.552763	0.99	-0.0100503	0.0169289	8.88452e-05	FALSE	FALSE		IgG	Immune	IgG	3936	0.53705	0.989592	-0.0104621	0.0169472	9.61e-05	FALSE	FALSE		IgG	Immune	IgG	3936	0.486241	0.988225	-0.01185	0.01701	0.000123	FALSE	FALSE		IgG	Immune	IgG	3936	0.473539	0.987868	-0.01221	0.017029	0.000131	FALSE	FALSE
Iron	Hematologic	Iron	9415	0.556565	1.00719	0.00716097	0.0121791	3.66168e-05	FALSE	FALSE		Iron	Hematologic	Iron	9415	0.518521	1.00791	0.00787817	0.0122019	4.42e-05	FALSE	FALSE		Iron	Hematologic	Iron	9415	0.521852	1.00787	0.007839	0.012238	4.4e-05	FALSE	FALSE		Iron	Hematologic	Iron	9415	0.486587	1.00857	0.008531	0.012262	5.19e-05	FALSE	FALSE
WBC	Hematologic	WBC	33594	0.564034	0.9964	-0.00360611	0.0062512	9.88667e-06	FALSE	FALSE		WBC	Hematologic	WBC	33594	0.579913	0.996541	-0.00346481	0.00625964	9.1e-06	FALSE	FALSE		WBC	Hematologic	WBC	33594	0.962125	0.999704	-0.0003	0.00623	6.73e-08	FALSE	FALSE		WBC	Hematologic	WBC	33594	0.975738	1.00019	0.00019	0.006237	2.76e-08	FALSE	FALSE
IgA	Immune	IgA	4355	0.565678	1.00991	0.00985991	0.0171634	7.47504e-05	FALSE	FALSE		IgA	Immune	IgA	4355	0.593021	1.00923	0.00919251	0.0171983	6.47e-05	FALSE	FALSE		IgA	Immune	IgA	4355	0.540022	1.01061	0.010557	0.017226	8.55e-05	FALSE	FALSE		IgA	Immune	IgA	4355	0.559848	1.01012	0.010065	0.017261	7.74e-05	FALSE	FALSE
Lipoprotein_a	Metabolic	Lipoprotein_a	840	0.56739	1.0248	0.0245003	0.0428231	0.000387676	FALSE	FALSE		Lipoprotein_a	Metabolic	Lipoprotein_a	840	0.556579	1.02552	0.0251985	0.0428422	0.000409909	FALSE	FALSE		Lipoprotein_a	Metabolic	Lipoprotein_a	840	0.511221	1.02855	0.028152	0.042834	0.000515	FALSE	FALSE		Lipoprotein_a	Metabolic	Lipoprotein_a	840	0.500917	1.02927	0.028855	0.042853	0.000541	FALSE	FALSE
Lymphocytes	Immune	Lymphocytes	30686	0.576334	1.00358	0.00357491	0.00639801	1.00096e-05	FALSE	FALSE		Lymphocytes	Immune	Lymphocytes	30686	0.649406	1.00292	0.00291215	0.00640607	6.62e-06	FALSE	FALSE		Lymphocytes	Immune	Lymphocytes	30686	0.478875	1.00451	0.004501	0.006356	1.59e-05	FALSE	FALSE		Lymphocytes	Immune	Lymphocytes	30686	0.508968	1.00421	0.004204	0.006365	1.39e-05	FALSE	FALSE
AMH	Endocrine	AMH	763	0.581289	1.02315	0.022888	0.041483	0.000395394	FALSE	FALSE		AMH	Endocrine	AMH	763	0.505785	1.0282	0.0278074	0.0417694	0.00057564	FALSE	FALSE		AMH	Endocrine	AMH	763	0.488208	1.02927	0.028846	0.041594	0.000624	FALSE	FALSE		AMH	Endocrine	AMH	763	0.405618	1.03548	0.034867	0.041903	0.000898	FALSE	FALSE
SHBG	Endocrine	SHBG	408	0.650983	1.02496	0.0246571	0.0544616	0.00044223	FALSE	FALSE		SHBG	Endocrine	SHBG	408	0.602564	1.02883	0.0284247	0.0545436	0.000585516	FALSE	FALSE		SHBG	Endocrine	SHBG	408	0.494113	1.03625	0.035606	0.052023	0.000905	FALSE	FALSE		SHBG	Endocrine	SHBG	408	0.451694	1.04003	0.039248	0.052098	0.001095	FALSE	FALSE
Monocytes	Immune	Monocytes	31862	0.655923	1.00283	0.00282464	0.00633961	6.00889e-06	FALSE	FALSE		Monocytes	Immune	Monocytes	31862	0.745128	1.00207	0.00206343	0.00634759	3.2e-06	FALSE	FALSE		Monocytes	Immune	Monocytes	31862	0.308021	1.00652	0.006497	0.006373	3.22e-05	FALSE	FALSE		Monocytes	Immune	Monocytes	31862	0.355285	1.00592	0.005898	0.006381	2.65e-05	FALSE	FALSE
Beta_Globulin	Metabolic	Beta_Globulin	3699	0.658299	0.991825	-0.0082081	0.0185578	5.27116e-05	FALSE	FALSE		Beta_Globulin	Metabolic	Beta_Globulin	3699	0.646021	0.991503	-0.00853359	0.0185782	5.69e-05	FALSE	FALSE		Beta_Globulin	Metabolic	Beta_Globulin	3699	0.677131	0.992478	-0.00755	0.018131	4.48e-05	FALSE	FALSE		Beta_Globulin	Metabolic	Beta_Globulin	3699	0.676645	0.992458	-0.00757	0.018151	4.5e-05	FALSE	FALSE
Ferritin	Hematologic	Ferritin	8948	0.659616	1.00528	0.00526236	0.0119475	2.05278e-05	FALSE	FALSE		Ferritin	Hematologic	Ferritin	8948	0.561268	1.00698	0.00695272	0.0119672	3.57e-05	FALSE	FALSE		Ferritin	Hematologic	Ferritin	8948	0.862385	1.00209	0.002084	0.012025	3.22e-06	FALSE	FALSE		Ferritin	Hematologic	Ferritin	8948	0.758578	1.00371	0.003703	0.012046	1.01e-05	FALSE	FALSE
Metanephrine	Endocrine	Metanephrine	474	0.696972	0.979066	-0.0211564	0.0542952	0.000324304	FALSE	FALSE		Metanephrine	Endocrine	Metanephrine	474	0.68047	0.977848	-0.0224011	0.0543607	0.000363154	FALSE	FALSE		Metanephrine	Endocrine	Metanephrine	474	0.76383	0.983982	-0.01615	0.053713	0.000189	FALSE	FALSE		Metanephrine	Endocrine	Metanephrine	474	0.741519	0.982416	-0.01774	0.053753	0.000228	FALSE	FALSE
Troponin_I	Hematologic	Troponin_I	2930	0.716825	1.00787	0.00784214	0.0216191	4.42955e-05	FALSE	FALSE		Troponin_I	Hematologic	Troponin_I	2930	0.693533	1.00857	0.0085355	0.021658	5.23e-05	FALSE	FALSE		Troponin_I	Hematologic	Troponin_I	2930	0.691709	1.00863	0.00859	0.021661	5.4e-05	FALSE	FALSE		Troponin_I	Hematologic	Troponin_I	2930	0.673499	1.00918	0.009143	0.021696	6.1e-05	FALSE	FALSE
Anion_Gap	Metabolic	Anion_Gap	31134	0.723431	0.997654	-0.0023486	0.00663673	4.02194e-06	FALSE	FALSE		Anion_Gap	Metabolic	Anion_Gap	31134	0.671387	0.997184	-0.00281983	0.00664664	5.78e-06	FALSE	FALSE		Anion_Gap	Metabolic	Anion_Gap	31134	0.964554	0.999706	-0.00029	0.006611	6.4e-08	FALSE	FALSE		Anion_Gap	Metabolic	Anion_Gap	31134	0.954212	0.99962	-0.00038	0.00662	1.07e-07	FALSE	FALSE
Eosinophils	Immune	Eosinophils	31788	0.74234	0.997854	-0.00214824	0.00653439	3.38312e-06	FALSE	FALSE		Eosinophils	Immune	Eosinophils	31788	0.546782	0.996067	-0.00394108	0.00654016	1.14e-05	FALSE	FALSE		Eosinophils	Immune	Eosinophils	31788	0.7679	0.998058	-0.00194	0.006585	2.78e-06	FALSE	FALSE		Eosinophils	Immune	Eosinophils	31788	0.601176	0.996561	-0.00345	0.006591	8.73e-06	FALSE	FALSE
Granulocytes	Immune	Granulocytes	3408	0.749642	1.00615	0.00613089	0.0192108	2.97765e-05	FALSE	FALSE		Granulocytes	Immune	Granulocytes	3408	0.77804	1.00544	0.00542212	0.0192344	2.32e-05	FALSE	FALSE		Granulocytes	Immune	Granulocytes	3408	0.708158	1.0073	0.007273	0.019428	4.18e-05	FALSE	FALSE		Granulocytes	Immune	Granulocytes	3408	0.729067	1.00676	0.006739	0.019454	3.58e-05	FALSE	FALSE
CK	Muscular	CK	2127	0.756992	1.00804	0.00800674	0.0258722	4.4937e-05	FALSE	FALSE		CK	Muscular	CK	2127	0.736731	1.00874	0.00870506	0.0258902	5.31e-05	FALSE	FALSE		CK	Muscular	CK	2127	0.99986	1.00001	4.69e-06	0.02671	1.54e-11	FALSE	FALSE		CK	Muscular	CK	2127	0.975671	1.00082	0.000815	0.026728	4.65e-07	FALSE	FALSE
Microalbumin	Renal Function	Microalbumin	2871	0.757391	1.00695	0.00692103	0.0224026	3.30702e-05	FALSE	FALSE		Microalbumin	Renal Function	Microalbumin	2871	0.817755	1.00519	0.00517398	0.0224512	1.84e-05	FALSE	FALSE		Microalbumin	Renal Function	Microalbumin	2871	0.769211	1.00661	0.006585	0.022442	2.99e-05	FALSE	FALSE		Microalbumin	Renal Function	Microalbumin	2871	0.820639	1.00511	0.0051	0.022492	1.79e-05	FALSE	FALSE
Metamyelocytes	Hematologic	Metamyelocytes	216	0.761757	0.978233	-0.0220071	0.0724913	0.000390988	FALSE	FALSE		Metamyelocytes	Hematologic	Metamyelocytes	216	0.756214	0.977563	-0.0226922	0.0729941	0.000412016	FALSE	FALSE		Metamyelocytes	Hematologic	Metamyelocytes	216	0.788265	0.980624	-0.01957	0.07276	0.000308	FALSE	FALSE		Metamyelocytes	Hematologic	Metamyelocytes	216	0.782107	0.979916	-0.02029	0.073259	0.000328	FALSE	FALSE
Respiratory_Rate	Vitals	Respiratory_Rate	32216	0.790767	0.998278	-0.00172355	0.00649619	2.17995e-06	FALSE	FALSE		Respiratory_Rate	Vitals	Respiratory_Rate	32216	0.621821	0.996798	-0.00320701	0.00650145	7.53e-06	FALSE	FALSE		Respiratory_Rate	Vitals	Respiratory_Rate	32216	0.709323	0.997588	-0.00241	0.006477	4.38e-06	FALSE	FALSE		Respiratory_Rate	Vitals	Respiratory_Rate	32216	0.572632	0.996349	-0.00366	0.006483	1e-05	FALSE	FALSE
Basophils	Hematologic	Basophils	31889	0.860488	0.998863	-0.00113779	0.00647372	9.68205e-07	FALSE	FALSE		Basophils	Hematologic	Basophils	31889	0.846593	0.998747	-0.00125414	0.00648239	1.17e-06	FALSE	FALSE		Basophils	Hematologic	Basophils	31889	0.841416	0.998679	-0.00132	0.006606	1.29e-06	FALSE	FALSE		Basophils	Hematologic	Basophils	31889	0.846699	0.998722	-0.00128	0.006614	1.21e-06	FALSE	FALSE
Leukocyte_Esterase	Renal Function	Leukocyte_Esterase	1288	0.865972	1.00543	0.00541678	0.0320877	2.08851e-05	FALSE	FALSE		Leukocyte_Esterase	Renal Function	Leukocyte_Esterase	1288	0.980163	0.999199	-0.000801452	0.0322262	4.52e-07	FALSE	FALSE		Leukocyte_Esterase	Renal Function	Leukocyte_Esterase	1288	0.850198	1.00608	0.00606	0.032078	2.6e-05	FALSE	FALSE		Leukocyte_Esterase	Renal Function	Leukocyte_Esterase	1288	0.998947	1.00004	4.25e-05	0.032221	1.27e-09	FALSE	FALSE
GGT	Liver Function	GGT	2504	0.895836	0.996972	-0.00303295	0.0231636	6.74719e-06	FALSE	FALSE		GGT	Liver Function	GGT	2504	0.764595	0.993079	-0.00694504	0.0231899	3.52e-05	FALSE	FALSE		GGT	Liver Function	GGT	2504	0.935266	0.998104	-0.0019	0.023365	2.64e-06	FALSE	FALSE		GGT	Liver Function	GGT	2504	0.808423	0.994345	-0.00567	0.023388	2.35e-05	FALSE	FALSE
Systolic_Blood_Pressure	Vitals	Systolic_Blood_Pressure	35129	0.904853	0.999275	-0.000724816	0.00606369	3.98973e-07	FALSE	FALSE		Systolic_Blood_Pressure	Vitals	Systolic_Blood_Pressure	35129	0.929738	0.999465	-0.000535332	0.00607124	2.17e-07	FALSE	FALSE		Systolic_Blood_Pressure	Vitals	Systolic_Blood_Pressure	35129	0.874671	1.00094	0.000938	0.005944	6.83e-07	FALSE	FALSE		Systolic_Blood_Pressure	Vitals	Systolic_Blood_Pressure	35129	0.804068	1.00148	0.001476	0.005951	1.69e-06	FALSE	FALSE
Magnesium	Metabolic	Magnesium	22144	0.955888	1.00042	0.000423364	0.0076537	1.37404e-07	FALSE	FALSE		Magnesium	Metabolic	Magnesium	22144	0.995262	0.999954	-4.55e-05	0.00766526	1.58e-09	FALSE	FALSE		Magnesium	Metabolic	Magnesium	22144	0.760029	1.00236	0.002361	0.007731	4.35e-06	FALSE	FALSE		Magnesium	Metabolic	Magnesium	22144	0.800661	1.00196	0.001955	0.007742	2.97e-06	FALSE	FALSE
Glucose_Urine	Metabolic	Glucose_Urine	3533	0.983735	1.00039	0.000392199	0.0192364	1.16591e-07	FALSE	FALSE		Glucose_Urine	Metabolic	Glucose_Urine	3533	0.971685	0.999317	-0.000683631	0.0192586	3.53e-07	FALSE	FALSE		Glucose_Urine	Metabolic	Glucose_Urine	3533	0.929409	1.00171	0.001704	0.019236	2.2e-06	FALSE	FALSE		Glucose_Urine	Metabolic	Glucose_Urine	3533	0.970347	1.00072	0.000716	0.019259	3.88e-07	FALSE	FALSE
Temperature	Vitals	Temperature	31916	0.999194	0.999993	-6.72424e-06	0.00665911	3.19079e-11	FALSE	FALSE		Temperature	Vitals	Temperature	31916	0.933761	1.00055	0.00055411	0.00666684	2.16e-07	FALSE	FALSE		Temperature	Vitals	Temperature	31916	0.618858	1.00333	0.00332	0.006673	7.83e-06	FALSE	FALSE		Temperature	Vitals	Temperature	31916	0.541783	1.00408	0.004076	0.006681	1.18e-05	FALSE	FALSE

### Sheet: Table S19
Bipolar Disorder - African American Ancestry					10473
Baseline LabWAS Results												Adjusted LabWAS Results (Diagnosis Code Covariate Included)												Adjusted LabWAS Results (BMI Covariate Included)												Adjusted LabWAS Results (BMI and Diagnosis Code Covariates Included)
lab	SYSTEM.NAME	FULL.NAME	N	pvalue	OR	effect_estimate	std_error	prs_r2	Bonferroni	FDR		lab	SYSTEM.NAME	FULL.NAME	N	pvalue	OR	effect_estimate	std_error	prs_r2	Bonferroni	FDR		lab	SYSTEM.NAME	FULL.NAME	N	pvalue	OR	effect_estimate	std_error	prs_r2	Bonferroni	FDR		lab	SYSTEM.NAME	FULL.NAME	N	pvalue	OR	effect_estimate	std_error	prs_r2	Bonferroni	FDR
Neutrophils	Immune	Neutrophils	9992	7.35215e-07	0.947516	-0.0539116	0.0108803	0.00241924	TRUE	TRUE		Neutrophils	Immune	Neutrophils	9992	6.49e-07	0.947255	-0.0541864	0.0108824	0.00244291	TRUE	TRUE		Neutrophils	Immune	Neutrophils	9992	5.7e-06	0.951824	-0.04938	0.010876	0.002037	TRUE	TRUE		Neutrophils	Immune	Neutrophils	9992	5.16e-06	0.951599	-0.04961	0.010878	0.002056	TRUE	TRUE
WBC	Hematologic	WBC	10326	9.15295e-06	0.956027	-0.044969	0.0101316	0.0018752	TRUE	TRUE		WBC	Hematologic	WBC	10326	7.61e-06	0.955644	-0.0453696	0.0101316	0.00190809	TRUE	TRUE		WBC	Hematologic	WBC	10326	1.84e-05	0.957702	-0.04322	0.010085	0.001743	TRUE	TRUE		WBC	Hematologic	WBC	10326	1.58e-05	0.957374	-0.04356	0.010085	0.00177	TRUE	TRUE
Monocytes	Immune	Monocytes	10042	0.000223864	0.963637	-0.0370402	0.0100331	0.00132911	TRUE	TRUE		Monocytes	Immune	Monocytes	10042	0.000171522	0.962995	-0.0377068	0.0100309	0.00137676	TRUE	TRUE		Monocytes	Immune	Monocytes	10042	0.001467	0.968631	-0.03187	0.010016	0.000995	FALSE	TRUE		Monocytes	Immune	Monocytes	10042	0.001179	0.968027	-0.0325	0.010015	0.001033	FALSE	TRUE
BUN	Renal Function	BUN	10244	0.000450557	0.963613	-0.0370651	0.0105608	0.00113442	TRUE	TRUE		BUN	Renal Function	BUN	10244	0.000460682	0.963665	-0.0370113	0.0105633	0.0011307	TRUE	TRUE		BUN	Renal Function	BUN	10244	0.000642	0.964315	-0.03634	0.010643	0.001096	FALSE	TRUE		BUN	Renal Function	BUN	10244	0.000661	0.964386	-0.03626	0.010645	0.001092	FALSE	TRUE
Ferritin	Hematologic	Ferritin	4686	0.00348062	0.959081	-0.0417799	0.0142923	0.00168498	FALSE	FALSE		Ferritin	Hematologic	Ferritin	4686	0.00348588	0.959076	-0.0417852	0.0142964	0.0016848	FALSE	FALSE		Ferritin	Hematologic	Ferritin	4686	0.003754	0.95926	-0.04159	0.014344	0.001672	FALSE	FALSE		Ferritin	Hematologic	Ferritin	4686	0.003767	0.959264	-0.04159	0.014349	0.001671	FALSE	FALSE
Granulocytes	Immune	Granulocytes	1513	0.00658106	0.925676	-0.0772312	0.028382	0.00485167	FALSE	FALSE		Granulocytes	Immune	Granulocytes	1513	0.00720653	0.926416	-0.0764321	0.0284046	0.0047455	FALSE	FALSE		Granulocytes	Immune	Granulocytes	1513	0.00954	0.928993	-0.07365	0.028378	0.004399	FALSE	FALSE		Granulocytes	Immune	Granulocytes	1513	0.010091	0.929445	-0.07317	0.028403	0.004335	FALSE	FALSE
Transferrin	Hematologic	Transferrin	4791	0.00821131	1.03892	0.0381814	0.0144388	0.00136097	FALSE	FALSE		Transferrin	Hematologic	Transferrin	4791	0.00910506	1.03839	0.0376724	0.0144386	0.0013244	FALSE	FALSE		Transferrin	Hematologic	Transferrin	4791	0.006575	1.03981	0.039036	0.014358	0.00144	FALSE	FALSE		Transferrin	Hematologic	Transferrin	4791	0.007201	1.03936	0.038604	0.014358	0.001408	FALSE	FALSE
Urobilinogen	Liver Function	Urobilinogen	5900	0.0105978	1.03387	0.0333071	0.0130284	0.00110518	FALSE	FALSE		Urobilinogen	Liver Function	Urobilinogen	5900	0.0147691	1.03227	0.0317573	0.0130221	0.00100363	FALSE	FALSE		Urobilinogen	Liver Function	Urobilinogen	5900	0.011262	1.0337	0.033142	0.013072	0.001091	FALSE	FALSE		Urobilinogen	Liver Function	Urobilinogen	5900	0.015606	1.03211	0.031604	0.013067	0.000991	FALSE	FALSE
Folate	Hematologic	Folate	3167	0.0147694	1.04351	0.0425922	0.0174606	0.001866	FALSE	FALSE		Folate	Hematologic	Folate	3167	0.0147057	1.04355	0.0426315	0.0174656	0.00186898	FALSE	FALSE		Folate	Hematologic	Folate	3167	0.025598	1.03987	0.039094	0.017505	0.001575	FALSE	FALSE		Folate	Hematologic	Folate	3167	0.025606	1.03988	0.039103	0.01751	0.001575	FALSE	FALSE
Creatinine	Renal Function	Creatinine	10150	0.0151873	0.978565	-0.0216683	0.00892327	0.000447138	FALSE	FALSE		Creatinine	Renal Function	Creatinine	10150	0.0143874	0.97839	-0.0218473	0.00892503	0.000454373	FALSE	FALSE		Creatinine	Renal Function	Creatinine	10150	0.019694	0.979161	-0.02106	0.009028	0.000422	FALSE	FALSE		Creatinine	Renal Function	Creatinine	10150	0.018843	0.979011	-0.02121	0.00903	0.000428	FALSE	FALSE
Neutrophils_Segmented	Immune	Neutrophils_Segmented	4959	0.019808	0.968029	-0.0324928	0.0139411	0.00109203	FALSE	FALSE		Neutrophils_Segmented	Immune	Neutrophils_Segmented	4959	0.0176256	0.967406	-0.0331365	0.013957	0.00113315	FALSE	FALSE		Neutrophils_Segmented	Immune	Neutrophils_Segmented	4959	0.031985	0.970575	-0.02987	0.013922	0.000932	FALSE	FALSE		Neutrophils_Segmented	Immune	Neutrophils_Segmented	4959	0.029553	0.970115	-0.03034	0.013939	0.00096	FALSE	FALSE
Basophils	Hematologic	Basophils	10042	0.0318575	0.978693	-0.0215377	0.0100339	0.000457149	FALSE	FALSE		Basophils	Hematologic	Basophils	10042	0.0325738	0.978774	-0.021454	0.0100365	0.000453404	FALSE	FALSE		Basophils	Hematologic	Basophils	10042	0.023903	0.977324	-0.02294	0.010154	0.000516	FALSE	FALSE		Basophils	Hematologic	Basophils	10042	0.024581	0.977425	-0.02283	0.010156	0.000512	FALSE	FALSE
Anion_Gap	Metabolic	Anion_Gap	9931	0.0492243	0.981045	-0.0191365	0.00972932	0.000389157	FALSE	FALSE		Anion_Gap	Metabolic	Anion_Gap	9931	0.0575546	0.981696	-0.0184735	0.00972648	0.000362506	FALSE	FALSE		Anion_Gap	Metabolic	Anion_Gap	9931	0.053862	0.98136	-0.01882	0.009758	0.000379	FALSE	FALSE		Anion_Gap	Metabolic	Anion_Gap	9931	0.062596	0.981998	-0.01817	0.009755	0.000353	FALSE	FALSE
TSH	Endocrine	TSH	8016	0.0514355	0.980074	-0.0201273	0.0103317	0.000469324	FALSE	FALSE		TSH	Endocrine	TSH	8016	0.0534549	0.980236	-0.019962	0.0103349	0.000461388	FALSE	FALSE		TSH	Endocrine	TSH	8016	0.073187	0.981653	-0.01852	0.010334	0.0004	FALSE	FALSE		TSH	Endocrine	TSH	8016	0.076773	0.98187	-0.0183	0.010337	0.00039	FALSE	FALSE
Albumin	Liver Function	Albumin	9512	0.055629	0.982478	-0.0176769	0.00923479	0.00038014	FALSE	FALSE		Albumin	Liver Function	Albumin	9512	0.0621246	0.982918	-0.0172292	0.0092351	0.000360956	FALSE	FALSE		Albumin	Liver Function	Albumin	9512	0.034902	0.980779	-0.01941	0.009199	0.000462	FALSE	FALSE		Albumin	Liver Function	Albumin	9512	0.038985	0.981185	-0.01899	0.0092	0.000442	FALSE	FALSE
eGFR	Renal Function	eGFR	6001	0.0732939	1.02364	0.0233606	0.0130411	0.000522907	FALSE	FALSE		eGFR	Renal Function	eGFR	6001	0.0749001	1.02351	0.0232347	0.0130431	0.000517177	FALSE	FALSE		eGFR	Renal Function	eGFR	6001	0.064015	1.02448	0.024187	0.013057	0.000561	FALSE	FALSE		eGFR	Renal Function	eGFR	6001	0.065641	1.02434	0.024044	0.013059	0.000554	FALSE	FALSE
Temperature	Vitals	Temperature	10130	0.0865569	0.984873	-0.0152426	0.00889295	0.000288396	FALSE	FALSE		Temperature	Vitals	Temperature	10130	0.100206	0.985492	-0.0146142	0.0088894	0.000265005	FALSE	FALSE		Temperature	Vitals	Temperature	10130	0.105457	0.985682	-0.01442	0.008907	0.00026	FALSE	FALSE		Temperature	Vitals	Temperature	10130	0.120352	0.986264	-0.01383	0.008904	0.000239	FALSE	FALSE
Magnesium	Metabolic	Magnesium	7660	0.099124	0.98069	-0.0194993	0.0118227	0.000351941	FALSE	FALSE		Magnesium	Metabolic	Magnesium	7660	0.112119	0.981392	-0.018783	0.0118212	0.000326385	FALSE	FALSE		Magnesium	Metabolic	Magnesium	7660	0.146219	0.982835	-0.01731	0.011914	0.000279	FALSE	FALSE		Magnesium	Metabolic	Magnesium	7660	0.163023	0.983517	-0.01662	0.011913	0.000257	FALSE	FALSE
Platelets	Hematologic	Platelets	10354	0.110384	0.984236	-0.0158895	0.00995207	0.000234026	FALSE	FALSE		Platelets	Hematologic	Platelets	10354	0.109542	0.984195	-0.0159307	0.00995427	0.000235158	FALSE	FALSE		Platelets	Hematologic	Platelets	10354	0.119409	0.984537	-0.01558	0.010006	0.000226	FALSE	FALSE		Platelets	Hematologic	Platelets	10354	0.119626	0.984543	-0.01558	0.010008	0.000225	FALSE	FALSE
Triglycerides	Metabolic	Triglycerides	8125	0.114873	0.983294	-0.0168472	0.0106842	0.000301775	FALSE	FALSE		Triglycerides	Metabolic	Triglycerides	8125	0.0933275	0.98225	-0.0179092	0.0106711	0.000340881	FALSE	FALSE		Triglycerides	Metabolic	Triglycerides	8125	0.116592	0.983406	-0.01673	0.010662	0.000299	FALSE	FALSE		Triglycerides	Metabolic	Triglycerides	8125	0.096505	0.982451	-0.0177	0.010651	0.000334	FALSE	FALSE
RF	Immune	RF	389	0.138961	0.928342	-0.074355	0.0501444	0.00566402	FALSE	FALSE		RF	Immune	RF	389	0.157044	0.931508	-0.07095	0.0500381	0.00514959	FALSE	FALSE		RF	Immune	RF	389	0.139962	0.928178	-0.07453	0.05039	0.00568	FALSE	FALSE		RF	Immune	RF	389	0.157525	0.931218	-0.07126	0.050315	0.005184	FALSE	FALSE
ALT	Liver Function	ALT	9627	0.139326	0.98481	-0.0153063	0.0103531	0.000209996	FALSE	FALSE		ALT	Liver Function	ALT	9627	0.146924	0.985091	-0.0150209	0.010355	0.00020215	FALSE	FALSE		ALT	Liver Function	ALT	9627	0.116243	0.983854	-0.01628	0.010362	0.00024	FALSE	FALSE		ALT	Liver Function	ALT	9627	0.122837	0.984135	-0.01599	0.010364	0.000232	FALSE	FALSE
Phosphate	Metabolic	Phosphate	6911	0.144427	0.982387	-0.0177697	0.0121738	0.000308297	FALSE	FALSE		Phosphate	Metabolic	Phosphate	6911	0.144118	0.982364	-0.0177931	0.0121804	0.000308817	FALSE	FALSE		Phosphate	Metabolic	Phosphate	6911	0.155965	0.982725	-0.01743	0.012281	0.000297	FALSE	FALSE		Phosphate	Metabolic	Phosphate	6911	0.155764	0.982708	-0.01744	0.012287	0.000297	FALSE	FALSE
Total_Cholesterol	Metabolic	Total_Cholesterol	7998	0.175843	0.98514	-0.0149717	0.0110591	0.000222856	FALSE	FALSE		Total_Cholesterol	Metabolic	Total_Cholesterol	7998	0.184491	0.985428	-0.0146789	0.0110603	0.000214151	FALSE	FALSE		Total_Cholesterol	Metabolic	Total_Cholesterol	7998	0.224659	0.986624	-0.01347	0.011089	0.000182	FALSE	FALSE		Total_Cholesterol	Metabolic	Total_Cholesterol	7998	0.233143	0.986862	-0.01322	0.011091	0.000175	FALSE	FALSE
Free_Testosterone	Endocrine	Free_Testosterone	708	0.203902	1.04034	0.0395469	0.0310974	0.00155346	FALSE	FALSE		Free_Testosterone	Endocrine	Free_Testosterone	708	0.211412	1.0397	0.0389312	0.0311238	0.00150413	FALSE	FALSE		Free_Testosterone	Endocrine	Free_Testosterone	708	0.500699	1.02056	0.020356	0.030213	0.000412	FALSE	FALSE		Free_Testosterone	Endocrine	Free_Testosterone	708	0.517641	1.01976	0.01957	0.030233	0.00038	FALSE	FALSE
IgM	Immune	IgM	1020	0.207414	0.962735	-0.0379769	0.0301041	0.00154102	FALSE	FALSE		IgM	Immune	IgM	1020	0.198679	0.961956	-0.0387862	0.0301563	0.00160301	FALSE	FALSE		IgM	Immune	IgM	1020	0.220015	0.963893	-0.03677	0.029965	0.001467	FALSE	FALSE		IgM	Immune	IgM	1020	0.203603	0.962552	-0.03817	0.030001	0.001576	FALSE	FALSE
Calcium	Metabolic	Calcium	10227	0.212756	0.987979	-0.0120939	0.00970537	0.00015172	FALSE	FALSE		Calcium	Metabolic	Calcium	10227	0.228491	0.988379	-0.0116888	0.00970562	0.00014167	FALSE	FALSE		Calcium	Metabolic	Calcium	10227	0.129473	0.985312	-0.0148	0.009758	0.000228	FALSE	FALSE		Calcium	Metabolic	Calcium	10227	0.13942	0.98568	-0.01442	0.009759	0.000217	FALSE	FALSE
Systolic_Blood_Pressure	Vitals	Systolic_Blood_Pressure	10473	0.213438	0.988138	-0.0119331	0.00959065	0.000146077	FALSE	FALSE		Systolic_Blood_Pressure	Vitals	Systolic_Blood_Pressure	10473	0.218415	0.988263	-0.0118069	0.00959266	0.000142951	FALSE	FALSE		Systolic_Blood_Pressure	Vitals	Systolic_Blood_Pressure	10473	0.151122	0.98656	-0.01353	0.009425	0.00019	FALSE	FALSE		Systolic_Blood_Pressure	Vitals	Systolic_Blood_Pressure	10473	0.1573	0.986757	-0.01333	0.009426	0.000184	FALSE	FALSE
Beta_Globulin	Metabolic	Beta_Globulin	1871	0.217173	1.02988	0.0294428	0.02385	0.000800678	FALSE	FALSE		Beta_Globulin	Metabolic	Beta_Globulin	1871	0.210305	1.03036	0.0299095	0.0238672	0.000825359	FALSE	FALSE		Beta_Globulin	Metabolic	Beta_Globulin	1871	0.186818	1.03188	0.031384	0.023766	0.000905	FALSE	FALSE		Beta_Globulin	Metabolic	Beta_Globulin	1871	0.178904	1.03249	0.031977	0.023781	0.000939	FALSE	FALSE
Protein	Metabolic	Protein	9477	0.228121	0.986654	-0.0134358	0.0111473	0.000152588	FALSE	FALSE		Protein	Metabolic	Protein	9477	0.245648	0.98714	-0.0129438	0.0111483	0.000141549	FALSE	FALSE		Protein	Metabolic	Protein	9477	0.303384	0.988575	-0.01149	0.011164	0.000113	FALSE	FALSE		Protein	Metabolic	Protein	9477	0.324149	0.989052	-0.01101	0.011165	0.000104	FALSE	FALSE
Metanephrine	Endocrine	Metanephrine	252	0.247504	0.93533	-0.0668559	0.0576708	0.00514943	FALSE	FALSE		Metanephrine	Endocrine	Metanephrine	252	0.25167	0.935712	-0.0664475	0.057826	0.00507991	FALSE	FALSE		Metanephrine	Endocrine	Metanephrine	252	0.243489	0.937139	-0.06492	0.055527	0.004889	FALSE	FALSE		Metanephrine	Endocrine	Metanephrine	252	0.247131	0.937435	-0.06461	0.055685	0.004834	FALSE	FALSE
Hemoglobin	Hematologic	Hemoglobin	10360	0.274308	1.00966	0.0096178	0.00879741	0.000105075	FALSE	FALSE		Hemoglobin	Hematologic	Hemoglobin	10360	0.269646	1.00976	0.00971382	0.00879924	0.000107146	FALSE	FALSE		Hemoglobin	Hematologic	Hemoglobin	10360	0.396352	1.00756	0.007529	0.008876	6.44e-05	FALSE	FALSE		Hemoglobin	Hematologic	Hemoglobin	10360	0.388279	1.00769	0.00766	0.008878	6.66e-05	FALSE	FALSE
CRP	Immune	CRP	2164	0.280308	1.02175	0.0215186	0.0199265	0.000527408	FALSE	FALSE		CRP	Immune	CRP	2164	0.28978	1.02132	0.0210962	0.0199234	0.000506798	FALSE	FALSE		CRP	Immune	CRP	2164	0.229326	1.02421	0.023921	0.019894	0.000645	FALSE	FALSE		CRP	Immune	CRP	2164	0.233238	1.02401	0.023723	0.019895	0.000635	FALSE	FALSE
VLDL	Metabolic	VLDL	1473	0.286454	0.970944	-0.0294868	0.0276527	0.000764289	FALSE	FALSE		VLDL	Metabolic	VLDL	1473	0.285433	0.970894	-0.029538	0.0276421	0.000766944	FALSE	FALSE		VLDL	Metabolic	VLDL	1473	0.287735	0.970806	-0.02963	0.02786	0.000767	FALSE	FALSE		VLDL	Metabolic	VLDL	1473	0.28743	0.970797	-0.02964	0.027851	0.000768	FALSE	FALSE
SHBG	Endocrine	SHBG	231	0.286744	0.928574	-0.0741051	0.0693929	0.00504383	FALSE	FALSE		SHBG	Endocrine	SHBG	231	0.310293	0.931686	-0.0707591	0.0695774	0.00458192	FALSE	FALSE		SHBG	Endocrine	SHBG	231	0.323627	0.937384	-0.06466	0.065362	0.003837	FALSE	FALSE		SHBG	Endocrine	SHBG	231	0.3647	0.94233	-0.0594	0.065393	0.003226	FALSE	FALSE
Troponin_T	Hematologic	Troponin_T	1676	0.286792	0.973471	-0.026887	0.0252335	0.000678533	FALSE	FALSE		Troponin_T	Hematologic	Troponin_T	1676	0.33055	0.975735	-0.0245643	0.0252383	0.000565144	FALSE	FALSE		Troponin_T	Hematologic	Troponin_T	1676	0.283245	0.972979	-0.02739	0.025519	0.000705	FALSE	FALSE		Troponin_T	Hematologic	Troponin_T	1676	0.325096	0.975192	-0.02512	0.025521	0.000592	FALSE	FALSE
LDL	Metabolic	LDL	7966	0.291021	0.988011	-0.0120615	0.0114224	0.00013845	FALSE	FALSE		LDL	Metabolic	LDL	7966	0.312871	0.98854	-0.0115265	0.0114205	0.000126397	FALSE	FALSE		LDL	Metabolic	LDL	7966	0.440154	0.991179	-0.00886	0.011478	7.51e-05	FALSE	FALSE		LDL	Metabolic	LDL	7966	0.467067	0.991688	-0.00835	0.011476	6.66e-05	FALSE	FALSE
Pulse	Vitals	Pulse	10399	0.31841	1.00906	0.0090241	0.00904418	9.46992324752684e-05	FALSE	FALSE		Pulse	Vitals	Pulse	10399	0.344308	1.00859	0.00855285	0.00904365	8.5e-05	FALSE	FALSE		Pulse	Vitals	Pulse	10399	0.36629	1.00825	0.008221	0.009099	7.88e-05	FALSE	FALSE		Pulse	Vitals	Pulse	10399	0.392948	1.0078	0.007773	0.009098	7.04e-05	FALSE	FALSE
Neutrophils_Bandform	Immune	Neutrophils_Bandform	4732	0.320479	0.985146	-0.0149654	0.0150621	0.000206767	FALSE	FALSE		Neutrophils_Bandform	Immune	Neutrophils_Bandform	4732	0.326834	0.985326	-0.0147828	0.015075	0.000201445	FALSE	FALSE		Neutrophils_Bandform	Immune	Neutrophils_Bandform	4732	0.252779	0.982879	-0.01727	0.015099	0.000278	FALSE	FALSE		Neutrophils_Bandform	Immune	Neutrophils_Bandform	4732	0.252775	0.982864	-0.01728	0.015112	0.000278	FALSE	FALSE
Lymphocytes	Immune	Lymphocytes	9889	0.357433	0.990349	-0.00969826	0.010538	8.32198809134904e-05	FALSE	FALSE		Lymphocytes	Immune	Lymphocytes	9889	0.306315	0.989286	-0.0107716	0.010529	0.000102612	FALSE	FALSE		Lymphocytes	Immune	Lymphocytes	9889	0.442313	0.992001	-0.00803	0.010453	5.75e-05	FALSE	FALSE		Lymphocytes	Immune	Lymphocytes	9889	0.387217	0.991008	-0.00903	0.010446	7.27e-05	FALSE	FALSE
Potassium	Metabolic	Potassium	10245	0.359036	0.990833	-0.00920937	0.0100402	7.93702570976718e-05	FALSE	FALSE		Potassium	Metabolic	Potassium	10245	0.368753	0.991014	-0.00902649	0.0100422	7.62e-05	FALSE	FALSE		Potassium	Metabolic	Potassium	10245	0.297713	0.989499	-0.01056	0.010137	0.000105	FALSE	FALSE		Potassium	Metabolic	Potassium	10245	0.305675	0.989668	-0.01039	0.010139	0.000101	FALSE	FALSE
Ketones	Renal Function	Ketones	1683	0.381797	1.02078	0.0205624	0.0235047	0.000455071	FALSE	FALSE		Ketones	Renal Function	Ketones	1683	0.392328	1.02032	0.0201194	0.0235142	0.00043542	FALSE	FALSE		Ketones	Renal Function	Ketones	1683	0.430986	1.01861	0.018436	0.023404	0.000367	FALSE	FALSE		Ketones	Renal Function	Ketones	1683	0.443872	1.01809	0.017931	0.023413	0.000347	FALSE	FALSE
RBC	Hematologic	RBC	10346	0.3845	1.00861	0.00856869	0.00985279	7.03245270519542e-05	FALSE	FALSE		RBC	Hematologic	RBC	10346	0.365222	1.00896	0.00892209	0.00985322	7.62e-05	FALSE	FALSE		RBC	Hematologic	RBC	10346	0.511789	1.00648	0.00646	0.009847	4.02e-05	FALSE	FALSE		RBC	Hematologic	RBC	10346	0.484247	1.00691	0.006888	0.009847	4.56e-05	FALSE	FALSE
Troponin_I	Hematologic	Troponin_I	2493	0.400558	0.983742	-0.0163912	0.0194955	0.000275011	FALSE	FALSE		Troponin_I	Hematologic	Troponin_I	2493	0.395592	0.983564	-0.0165722	0.0195044	0.000280959	FALSE	FALSE		Troponin_I	Hematologic	Troponin_I	2493	0.47117	0.985998	-0.0141	0.019566	0.000206	FALSE	FALSE		Troponin_I	Hematologic	Troponin_I	2493	0.464181	0.985772	-0.01433	0.019575	0.000212	FALSE	FALSE
Sodium	Metabolic	Sodium	10247	0.432964	0.992192	-0.00783886	0.00999649	5.99615726378125e-05	FALSE	FALSE		Sodium	Metabolic	Sodium	10247	0.460397	0.992648	-0.00737942	0.00999621	5.31e-05	FALSE	FALSE		Sodium	Metabolic	Sodium	10247	0.279563	0.989157	-0.0109	0.010082	0.000117	FALSE	FALSE		Sodium	Metabolic	Sodium	10247	0.299796	0.989601	-0.01045	0.010081	0.000107	FALSE	FALSE
Microalbumin_Creatinine_Ratio	Renal Function	Microalbumin_Creatinine_Ratio	2679	0.460441	0.985659	-0.0144447	0.0195667	0.000201648	FALSE	FALSE		Microalbumin_Creatinine_Ratio	Renal Function	Microalbumin_Creatinine_Ratio	2679	0.461616	0.985701	-0.0144026	0.0195609	0.000200475	FALSE	FALSE		Microalbumin_Creatinine_Ratio	Renal Function	Microalbumin_Creatinine_Ratio	2679	0.451756	0.985328	-0.01478	0.019639	0.000212	FALSE	FALSE		Microalbumin_Creatinine_Ratio	Renal Function	Microalbumin_Creatinine_Ratio	2679	0.453313	0.985383	-0.01473	0.019633	0.00021	FALSE	FALSE
Eosinophils	Immune	Eosinophils	10022	0.516624	0.993688	-0.00633249	0.00976362	4.17658606198315e-05	FALSE	FALSE		Eosinophils	Immune	Eosinophils	10022	0.480194	0.993131	-0.00689261	0.00976267	4.95e-05	FALSE	FALSE		Eosinophils	Immune	Eosinophils	10022	0.558803	0.994326	-0.00569	0.009733	3.38e-05	FALSE	FALSE		Eosinophils	Immune	Eosinophils	10022	0.525503	0.99384	-0.00618	0.009733	3.99e-05	FALSE	FALSE
Respiratory_Rate	Vitals	Respiratory_Rate	10018	0.520841	1.00618	0.00615639	0.00958832	4.10864835256666e-05	FALSE	FALSE		Respiratory_Rate	Vitals	Respiratory_Rate	10018	0.573488	1.00541	0.00539364	0.00958117	3.15e-05	FALSE	FALSE		Respiratory_Rate	Vitals	Respiratory_Rate	10018	0.690046	1.00381	0.003806	0.009543	1.59e-05	FALSE	FALSE		Respiratory_Rate	Vitals	Respiratory_Rate	10018	0.743558	1.00313	0.00312	0.009536	1.07e-05	FALSE	FALSE
ApoB	Metabolic	ApoB	107	0.526166	0.935018	-0.0671891	0.105603	0.0037787	FALSE	FALSE		ApoB	Metabolic	ApoB	107	0.546802	0.937533	-0.0645031	0.106657	0.00344849	FALSE	FALSE		ApoB	Metabolic	ApoB	107	0.489574	0.928449	-0.07424	0.107008	0.004556	FALSE	FALSE		ApoB	Metabolic	ApoB	107	0.497615	0.929093	-0.07355	0.108002	0.004437	FALSE	FALSE
AST	Liver Function	AST	9605	0.534683	0.993415	-0.00660665	0.0106405	3.84851625358715e-05	FALSE	FALSE		AST	Liver Function	AST	9605	0.541036	0.993515	-0.00650576	0.010643	3.73e-05	FALSE	FALSE		AST	Liver Function	AST	9605	0.55615	0.993756	-0.00626	0.010642	3.49e-05	FALSE	FALSE		AST	Liver Function	AST	9605	0.559099	0.9938	-0.00622	0.010645	3.44e-05	FALSE	FALSE
IgG	Immune	IgG	1114	0.549973	1.02002	0.0198205	0.0331454	0.000319913	FALSE	FALSE		IgG	Immune	IgG	1114	0.55071	1.02001	0.0198171	0.0332011	0.000319021	FALSE	FALSE		IgG	Immune	IgG	1114	0.644163	1.01541	0.015293	0.033102	0.000192	FALSE	FALSE		IgG	Immune	IgG	1114	0.647721	1.01527	0.015151	0.03315	0.000188	FALSE	FALSE
ESR	Immune	ESR	4185	0.55043	0.991368	-0.00866972	0.0145181	8.37059138341784e-05	FALSE	FALSE		ESR	Immune	ESR	4185	0.551454	0.991388	-0.00864942	0.0145214	8.33e-05	FALSE	FALSE		ESR	Immune	ESR	4185	0.718559	0.994851	-0.00516	0.014322	2.98e-05	FALSE	FALSE		ESR	Immune	ESR	4185	0.726023	0.994992	-0.00502	0.014325	2.82e-05	FALSE	FALSE
GGT	Liver Function	GGT	1131	0.557758	1.01724	0.0170883	0.0291434	0.000300115	FALSE	FALSE		GGT	Liver Function	GGT	1131	0.612449	1.01487	0.0147595	0.0291274	0.000223534	FALSE	FALSE		GGT	Liver Function	GGT	1131	0.605574	1.0153	0.015182	0.029391	0.000237	FALSE	FALSE		GGT	Liver Function	GGT	1131	0.660796	1.01298	0.012892	0.029372	0.000171	FALSE	FALSE
Diastolic_Blood_Pressure	Vitals	Diastolic_Blood_Pressure	10472	0.585241	0.994766	-0.00524765	0.00961526	2.75824152727727e-05	FALSE	FALSE		Diastolic_Blood_Pressure	Vitals	Diastolic_Blood_Pressure	10472	0.561507	0.994432	-0.00558326	0.00961598	3.12e-05	FALSE	FALSE		Diastolic_Blood_Pressure	Vitals	Diastolic_Blood_Pressure	10472	0.547734	0.994252	-0.00576	0.009589	3.34e-05	FALSE	FALSE		Diastolic_Blood_Pressure	Vitals	Diastolic_Blood_Pressure	10472	0.52991	0.993994	-0.00602	0.00959	3.65e-05	FALSE	FALSE
Prealbumin	Metabolic	Prealbumin	2050	0.585264	1.013	0.012916	0.0236644	0.000145914	FALSE	FALSE		Prealbumin	Metabolic	Prealbumin	2050	0.596867	1.01261	0.0125357	0.0236972	0.000137127	FALSE	FALSE		Prealbumin	Metabolic	Prealbumin	2050	0.738251	1.00804	0.008008	0.023959	5.59e-05	FALSE	FALSE		Prealbumin	Metabolic	Prealbumin	2050	0.749138	1.0077	0.007673	0.023992	5.12e-05	FALSE	FALSE
Glucose	Metabolic	Glucose	10270	0.586008	0.994391	-0.00562431	0.0103265	2.850313462429e-05	FALSE	FALSE		Glucose	Metabolic	Glucose	10270	0.538153	0.993665	-0.00635466	0.0103222	3.64e-05	FALSE	FALSE		Glucose	Metabolic	Glucose	10270	0.566022	0.994119	-0.0059	0.010277	3.14e-05	FALSE	FALSE		Glucose	Metabolic	Glucose	10270	0.525952	0.993506	-0.00652	0.010273	3.83e-05	FALSE	FALSE
Total_Bilirubin	Liver Function	Total_Bilirubin	9606	0.629079	0.995221	-0.00479054	0.0099175	2.28961387085599e-05	FALSE	FALSE		Total_Bilirubin	Liver Function	Total_Bilirubin	9606	0.671012	0.995797	-0.00421196	0.0099158	1.77e-05	FALSE	FALSE		Total_Bilirubin	Liver Function	Total_Bilirubin	9606	0.74624	0.996785	-0.00322	0.009951	1.05e-05	FALSE	FALSE		Total_Bilirubin	Liver Function	Total_Bilirubin	9606	0.787852	0.997326	-0.00268	0.00995	7.23e-06	FALSE	FALSE
IgA	Immune	IgA	1265	0.66621	0.987987	-0.0120855	0.0280109	0.000146028	FALSE	FALSE		IgA	Immune	IgA	1265	0.620317	0.986198	-0.0138985	0.0280481	0.000192553	FALSE	FALSE		IgA	Immune	IgA	1265	0.847561	0.994613	-0.0054	0.028092	2.91e-05	FALSE	FALSE		IgA	Immune	IgA	1265	0.795157	0.992728	-0.0073	0.028107	5.3e-05	FALSE	FALSE
Creatinine_Urine	Renal Function	Creatinine_Urine	5168	0.677493	0.994439	-0.00557649	0.0134079	3.31486306758937e-05	FALSE	FALSE		Creatinine_Urine	Renal Function	Creatinine_Urine	5168	0.678943	0.994464	-0.0055514	0.0134115	3.28e-05	FALSE	FALSE		Creatinine_Urine	Renal Function	Creatinine_Urine	5168	0.760464	0.995949	-0.00406	0.013313	1.77e-05	FALSE	FALSE		Creatinine_Urine	Renal Function	Creatinine_Urine	5168	0.766327	0.99605	-0.00396	0.013316	1.68e-05	FALSE	FALSE
ALP	Liver Function	ALP	9600	0.703959	1.00382	0.00381593	0.0100421	1.49951564796568e-05	FALSE	FALSE		ALP	Liver Function	ALP	9600	0.718125	1.00363	0.00362571	0.0100442	1.35e-05	FALSE	FALSE		ALP	Liver Function	ALP	9600	0.559912	1.00588	0.005858	0.010048	3.57e-05	FALSE	FALSE		ALP	Liver Function	ALP	9600	0.570344	1.00572	0.005704	0.01005	3.38e-05	FALSE	FALSE
HBA1C	Metabolic	HBA1C	8037	0.704742	1.00431	0.00430548	0.0113619	1.78128508808066e-05	FALSE	FALSE		HBA1C	Metabolic	HBA1C	8037	0.724859	1.00401	0.00400037	0.0113652	1.54e-05	FALSE	FALSE		HBA1C	Metabolic	HBA1C	8037	0.719173	1.00402	0.004016	0.011169	1.56e-05	FALSE	FALSE		HBA1C	Metabolic	HBA1C	8037	0.729044	1.00388	0.00387	0.011172	1.45e-05	FALSE	FALSE
O2SAT	Vitals	O2SAT	10309	0.730061	0.996834	-0.00317065	0.00918885	1.13359005031628e-05	FALSE	FALSE		O2SAT	Vitals	O2SAT	10309	0.814133	0.997845	-0.00215739	0.00917633	5.25e-06	FALSE	FALSE		O2SAT	Vitals	O2SAT	10309	0.754457	0.997257	-0.00275	0.008781	8.63e-06	FALSE	FALSE		O2SAT	Vitals	O2SAT	10309	0.826338	0.998078	-0.00192	0.008771	4.23e-06	FALSE	FALSE
WBC_Urine	Hematologic	WBC_Urine	1972	0.749058	0.992042	-0.00798953	0.024973	5.14001154545141e-05	FALSE	FALSE		WBC_Urine	Hematologic	WBC_Urine	1972	0.737532	0.991663	-0.00837175	0.0249775	5.64e-05	FALSE	FALSE		WBC_Urine	Hematologic	WBC_Urine	1972	0.823916	0.994451	-0.00556	0.025003	2.5e-05	FALSE	FALSE		WBC_Urine	Hematologic	WBC_Urine	1972	0.814433	0.994147	-0.00587	0.025008	2.78e-05	FALSE	FALSE
C4	Immune	C4	1052	0.752452	0.989511	-0.0105442	0.0334215	9.44465218202083e-05	FALSE	FALSE		C4	Immune	C4	1052	0.750923	0.989442	-0.0106142	0.0334299	9.57e-05	FALSE	FALSE		C4	Immune	C4	1052	0.825013	0.99287	-0.00716	0.032357	4.41e-05	FALSE	FALSE		C4	Immune	C4	1052	0.824032	0.992826	-0.0072	0.03237	4.46e-05	FALSE	FALSE
CK	Muscular	CK	1879	0.770271	0.993678	-0.00634162	0.0217132	4.42681092072336e-05	FALSE	FALSE		CK	Muscular	CK	1879	0.77209	0.993728	-0.0062916	0.0217189	4.36e-05	FALSE	FALSE		CK	Muscular	CK	1879	0.674952	0.990843	-0.0092	0.021932	9.41e-05	FALSE	FALSE		CK	Muscular	CK	1879	0.676151	0.990877	-0.00917	0.021938	9.35e-05	FALSE	FALSE
Iron	Hematologic	Iron	5034	0.784437	0.996392	-0.00361484	0.0132142	1.47582068340864e-05	FALSE	FALSE		Iron	Hematologic	Iron	5034	0.816095	0.996931	-0.00307421	0.0132177	1.07e-05	FALSE	FALSE		Iron	Hematologic	Iron	5034	0.767744	0.996091	-0.00392	0.013261	1.74e-05	FALSE	FALSE		Iron	Hematologic	Iron	5034	0.79776	0.996607	-0.0034	0.013264	1.31e-05	FALSE	FALSE
BMI	Body Comp	BMI	10319	0.802771	0.997375	-0.00262845	0.0105235	5.8427401332245e-06	FALSE	FALSE		BMI	Body Comp	BMI	10319	0.773787	0.99698	-0.00302478	0.0105235	7.74e-06	FALSE	FALSE		BMI	Body Comp	BMI	10319	0.583412	1	6.16e-19	1.12e-18	0	FALSE	FALSE		BMI	Body Comp	BMI	10319	0.58349	1	6.16e-19	1.12e-18	0	FALSE	FALSE
Microalbumin	Renal Function	Microalbumin	2733	0.80879	0.995729	-0.00428037	0.0176867	2.10803953662048e-05	FALSE	FALSE		Microalbumin	Renal Function	Microalbumin	2733	0.810673	0.995772	-0.00423698	0.017685	2.07e-05	FALSE	FALSE		Microalbumin	Renal Function	Microalbumin	2733	0.807218	0.995686	-0.00432	0.017717	2.16e-05	FALSE	FALSE		Microalbumin	Renal Function	Microalbumin	2733	0.809386	0.995735	-0.00427	0.017715	2.11e-05	FALSE	FALSE
PT	Hematologic	PT	8364	0.82357	1.00231	0.00230913	0.0103566	5.86754931896152e-06	FALSE	FALSE		PT	Hematologic	PT	8364	0.856211	1.00188	0.00187684	0.0103575	3.87e-06	FALSE	FALSE		PT	Hematologic	PT	8364	0.657332	1.00465	0.004639	0.010456	2.37e-05	FALSE	FALSE		PT	Hematologic	PT	8364	0.687904	1.00421	0.004201	0.010457	1.95e-05	FALSE	FALSE
Chloride	Metabolic	Chloride	10231	0.824347	1.00213	0.00212871	0.00959034	4.79094059031588e-06	FALSE	FALSE		Chloride	Metabolic	Chloride	10231	0.838538	1.00196	0.0019546	0.00959227	4.04e-06	FALSE	FALSE		Chloride	Metabolic	Chloride	10231	0.849238	1.00183	0.001825	0.009602	3.58e-06	FALSE	FALSE		Chloride	Metabolic	Chloride	10231	0.862786	1.00166	0.00166	0.009604	2.96e-06	FALSE	FALSE
Glucose_Urine	Metabolic	Glucose_Urine	2110	0.842175	1.00442	0.00440803	0.0221356	1.8776869363287e-05	FALSE	FALSE		Glucose_Urine	Metabolic	Glucose_Urine	2110	0.874629	1.0035	0.00349137	0.0221252	1.18e-05	FALSE	FALSE		Glucose_Urine	Metabolic	Glucose_Urine	2110	0.794371	1.00579	0.00577	0.022135	3.22e-05	FALSE	FALSE		Glucose_Urine	Metabolic	Glucose_Urine	2110	0.826113	1.00487	0.004862	0.022128	2.28e-05	FALSE	FALSE
Leukocyte_Esterase	Renal Function	Leukocyte_Esterase	1045	0.85655	0.994804	-0.00520917	0.0288097	3.11076515138592e-05	FALSE	FALSE		Leukocyte_Esterase	Renal Function	Leukocyte_Esterase	1045	0.867795	0.995213	-0.00479856	0.02882	2.64e-05	FALSE	FALSE		Leukocyte_Esterase	Renal Function	Leukocyte_Esterase	1045	0.916152	0.996949	-0.00306	0.02902	1.06e-05	FALSE	FALSE		Leukocyte_Esterase	Renal Function	Leukocyte_Esterase	1045	0.92774	0.99737	-0.00263	0.02903	7.87e-06	FALSE	FALSE
Weight	Body Comp	Weight	10426	0.860661	0.998222	-0.00177957	0.0101378	2.90581142572618e-06	FALSE	FALSE		Weight	Body Comp	Weight	10426	0.831801	0.997849	-0.00215342	0.0101386	4.25e-06	FALSE	FALSE		Weight	Body Comp	Weight	10426	0.916677	1.00042	0.000424	0.004055	1.68e-07	FALSE	FALSE		Weight	Body Comp	Weight	10426	0.915395	1.00043	0.000431	0.004056	1.73e-07	FALSE	FALSE
HDL	Metabolic	HDL	7983	0.874153	1.00162	0.00162148	0.0102372	2.87014329522495e-06	FALSE	FALSE		HDL	Metabolic	HDL	7983	0.827163	1.00224	0.00223449	0.0102336	5.45e-06	FALSE	FALSE		HDL	Metabolic	HDL	7983	0.869905	0.998366	-0.00164	0.009983	2.94e-06	FALSE	FALSE		HDL	Metabolic	HDL	7983	0.907181	0.998837	-0.00116	0.009981	1.49e-06	FALSE	FALSE
INR	Hematologic	INR	8366	0.890503	0.998614	-0.00138729	0.0100768	2.24421320208813e-06	FALSE	FALSE		INR	Hematologic	INR	8366	0.844668	0.998028	-0.00197414	0.0100756	4.54e-06	FALSE	FALSE		INR	Hematologic	INR	8366	0.959891	0.999489	-0.00051	0.010163	3.06e-07	FALSE	FALSE		INR	Hematologic	INR	8366	0.912745	0.998887	-0.00111	0.010162	1.45e-06	FALSE	FALSE
PTT	Hematologic	PTT	8205	0.898276	0.998691	-0.00131034	0.0102496	1.96191360036374e-06	FALSE	FALSE		PTT	Hematologic	PTT	8205	0.87225	0.998353	-0.00164842	0.010251	3.1e-06	FALSE	FALSE		PTT	Hematologic	PTT	8205	0.99976	1	3.09e-06	0.01027	1.11e-11	FALSE	FALSE		PTT	Hematologic	PTT	8205	0.969741	0.99961	-0.00039	0.010271	1.76e-07	FALSE	FALSE
Normetanephrine	Endocrine	Normetanephrine	346	0.916256	0.994498	-0.00551734	0.0524306	3.2433540781189e-05	FALSE	FALSE		Normetanephrine	Endocrine	Normetanephrine	346	0.923082	0.994939	-0.00507358	0.0525078	2.74e-05	FALSE	FALSE		Normetanephrine	Endocrine	Normetanephrine	346	0.851633	0.990185	-0.00986	0.052696	0.000104	FALSE	FALSE		Normetanephrine	Endocrine	Normetanephrine	346	0.858493	0.990627	-0.00942	0.052778	9.49e-05	FALSE	FALSE
hs_CRP	Immune	hs_CRP	2524	0.938079	0.998535	-0.00146591	0.0188681	2.38473683302626e-06	FALSE	FALSE		hs_CRP	Immune	hs_CRP	2524	0.939024	0.998557	-0.00144391	0.0188736	2.31e-06	FALSE	FALSE		hs_CRP	Immune	hs_CRP	2524	0.735879	0.993671	-0.00635	0.018819	4.48e-05	FALSE	FALSE		hs_CRP	Immune	hs_CRP	2524	0.739266	0.993754	-0.00627	0.018824	4.36e-05	FALSE	FALSE
Protein_Urine	Renal Function	Protein_Urine	5732	0.953409	1.00076	0.000759272	0.0129949	5.91236924418759e-07	FALSE	FALSE		Protein_Urine	Renal Function	Protein_Urine	5732	0.986333	1.00022	0.00022263	0.0129964	5.08e-08	FALSE	FALSE		Protein_Urine	Renal Function	Protein_Urine	5732	0.973791	0.999572	-0.00043	0.013027	1.88e-07	FALSE	FALSE		Protein_Urine	Renal Function	Protein_Urine	5732	0.939381	0.99901	-0.00099	0.013029	1.01e-06	FALSE	FALSE
Lipoprotein_a	Metabolic	Lipoprotein_a	167	0.986131	0.998861	-0.00114011	0.0654828	1.79893260246478e-06	FALSE	FALSE		Lipoprotein_a	Metabolic	Lipoprotein_a	167	0.933979	1.00543	0.0054109	0.0652107	4.04e-05	FALSE	FALSE		Lipoprotein_a	Metabolic	Lipoprotein_a	167	0.901782	0.991877	-0.00816	0.065981	9.18e-05	FALSE	FALSE		Lipoprotein_a	Metabolic	Lipoprotein_a	167	0.973695	0.997838	-0.00216	0.065532	6.45e-06	FALSE	FALSE
Height	Body Comp	Height	10464	0.993248	1.00006	6.33577691624906e-05	0.00748637	3.95350885362689e-09	FALSE	FALSE		Height	Body Comp	Height	10464	0.973636	1.00025	0.000247452	0.00748751	6.03e-08	FALSE	FALSE		Height	Body Comp	Height	10464	0.9116	0.999166	-0.00083	0.007515	6.88e-07	FALSE	FALSE		Height	Body Comp	Height	10464	0.929483	0.999335	-0.00067	0.007516	4.37e-07	FALSE	FALSE

### Sheet: Table S20
Post-Traumatic Stress Disorder - African American Ancestry
lab	SYSTEM.NAME	FULL.NAME	N	pvalue	OR	effect_estimate	std_error	prs_r2	Bonferroni	FDR
WBC	Hematologic	WBC	10326	4.75415e-06	1.06458	0.0625767	0.0136696	0.0019945	TRUE	TRUE
Neutrophils	Immune	Neutrophils	9992	2.69399e-05	1.06381	0.061858	0.0147286	0.00173925	TRUE	TRUE
HBA1C	Metabolic	HBA1C	8037	6.87373e-05	0.940951	-0.0608642	0.0152821	0.0019638	TRUE	TRUE
Potassium	Metabolic	Potassium	10245	0.000394419	0.953229	-0.0478996	0.013512	0.00118417	TRUE	TRUE
IgA	Immune	IgA	1265	0.00228871	0.890858	-0.115571	0.0378146	0.00727401	FALSE	TRUE
Monocytes	Immune	Monocytes	10042	0.00456086	1.03928	0.0385311	0.0135809	0.000785406	FALSE	FALSE
Total_Bilirubin	Liver Function	Total_Bilirubin	9606	0.00645785	1.037	0.036332	0.0133369	0.000727684	FALSE	FALSE
BUN	Renal Function	BUN	10244	0.00699813	0.962364	-0.038363	0.0142218	0.00067045	FALSE	FALSE
ESR	Immune	ESR	4185	0.0156107	0.954161	-0.0469231	0.0193986	0.0013716	FALSE	FALSE
Granulocytes	Immune	Granulocytes	1513	0.0346682	1.08546	0.0820065	0.0387896	0.00293429	FALSE	FALSE
ApoB	Metabolic	ApoB	107	0.0376143	0.750809	-0.286604	0.135904	0.0398099	FALSE	FALSE
Folate	Hematologic	Folate	3167	0.0548531	0.956274	-0.0447111	0.0232779	0.00115778	FALSE	FALSE
Lipoprotein_a	Metabolic	Lipoprotein_a	167	0.0598779	1.19082	0.174642	0.0921269	0.0208393	FALSE	FALSE
Lymphocytes	Immune	Lymphocytes	9889	0.0598931	1.02715	0.0267872	0.0142349	0.000347844	FALSE	FALSE
Troponin_I	Hematologic	Troponin_I	2493	0.0857958	0.955434	-0.0455899	0.026526	0.00114815	FALSE	FALSE
Basophils	Hematologic	Basophils	10042	0.0934647	1.02304	0.0227745	0.013576	0.000279274	FALSE	FALSE
C4	Immune	C4	1052	0.107939	1.07409	0.0714763	0.0444251	0.0024504	FALSE	FALSE
WBC_Urine	Hematologic	WBC_Urine	1972	0.110442	1.05465	0.0532046	0.0333167	0.00127907	FALSE	FALSE
Creatinine	Renal Function	Creatinine	10150	0.125383	0.981766	-0.018402	0.0120064	0.000178197	FALSE	FALSE
Respiratory_Rate	Vitals	Respiratory_Rate	10018	0.129283	1.01973	0.0195334	0.0128758	0.000229327	FALSE	FALSE
Platelets	Hematologic	Platelets	10354	0.129817	0.97985	-0.0203554	0.0134364	0.000210703	FALSE	FALSE
IgG	Immune	IgG	1114	0.141741	1.0651	0.0630688	0.0428924	0.00193111	FALSE	FALSE
ALP	Liver Function	ALP	9600	0.157517	0.981076	-0.0191049	0.0135152	0.000207471	FALSE	FALSE
Ketones	Renal Function	Ketones	1683	0.164933	1.04384	0.0429041	0.0308823	0.00114688	FALSE	FALSE
BMI	Body Comp	BMI	10319	0.168026	0.980668	-0.0195209	0.0141592	0.000177984	FALSE	FALSE
Microalbumin_Creatinine_Ratio	Renal Function	Microalbumin_Creatinine_Ratio	2679	0.170889	0.965027	-0.0355988	0.0259898	0.000693842	FALSE	FALSE
Glucose	Metabolic	Glucose	10270	0.17911	0.981478	-0.0186957	0.0139147	0.000173433	FALSE	FALSE
Anion_Gap	Metabolic	Anion_Gap	9931	0.190319	0.983025	-0.0171205	0.0130718	0.000172592	FALSE	FALSE
VLDL	Metabolic	VLDL	1473	0.199056	0.952607	-0.0485526	0.0377891	0.00110922	FALSE	FALSE
Height	Body Comp	Height	10464	0.212334	1.01264	0.0125645	0.0100737	8.58554e-05	FALSE	FALSE
Temperature	Vitals	Temperature	10130	0.213782	1.01499	0.0148807	0.0119686	0.000151768	FALSE	FALSE
AST	Liver Function	AST	9605	0.217649	1.01784	0.0176858	0.014345	0.000151722	FALSE	FALSE
Pulse	Vitals	Pulse	10399	0.239074	0.985774	-0.0143279	0.0121694	0.000131853	FALSE	FALSE
RF	Immune	RF	389	0.239363	0.920631	-0.0826959	0.0701735	0.00358511	FALSE	FALSE
CK	Muscular	CK	1879	0.242488	0.967404	-0.0331386	0.0283439	0.000708905	FALSE	FALSE
Eosinophils	Immune	Eosinophils	10022	0.24789	1.01538	0.0152631	0.0132084	0.000132567	FALSE	FALSE
hs_CRP	Immune	hs_CRP	2524	0.250819	0.971989	-0.0284105	0.0247343	0.000520975	FALSE	FALSE
Neutrophils_Segmented	Immune	Neutrophils_Segmented	4959	0.255978	1.02108	0.0208625	0.0183636	0.000259678	FALSE	FALSE
ALT	Liver Function	ALT	9627	0.26959	1.0155	0.0153819	0.013932	0.000117125	FALSE	FALSE
O2SAT	Vitals	O2SAT	10309	0.271675	1.0137	0.0136068	0.012378	0.000115039	FALSE	FALSE
Ferritin	Hematologic	Ferritin	4686	0.2917	1.02034	0.0201333	0.0190924	0.000219615	FALSE	FALSE
Magnesium	Metabolic	Magnesium	7660	0.293825	0.983478	-0.0166595	0.0158686	0.000142627	FALSE	FALSE
Chloride	Metabolic	Chloride	10231	0.297335	1.01355	0.0134564	0.0129113	0.000105616	FALSE	FALSE
Phosphate	Metabolic	Phosphate	6911	0.301176	1.01692	0.0167767	0.0162252	0.000154726	FALSE	FALSE
PT	Hematologic	PT	8364	0.303348	1.01438	0.0142767	0.0138698	0.000125044	FALSE	FALSE
Systolic_Blood_Pressure	Vitals	Systolic_Blood_Pressure	10473	0.310706	0.986999	-0.0130859	0.0129079	9.69816e-05	FALSE	FALSE
HDL	Metabolic	HDL	7983	0.325561	1.01365	0.0135622	0.0137945	0.000110569	FALSE	FALSE
Protein	Metabolic	Protein	9477	0.335674	0.985678	-0.0144254	0.0149828	9.7371e-05	FALSE	FALSE
Neutrophils_Bandform	Immune	Neutrophils_Bandform	4732	0.341497	0.981429	-0.0187458	0.0197054	0.000189551	FALSE	FALSE
RBC	Hematologic	RBC	10346	0.378542	0.988355	-0.0117138	0.0133017	7.21067e-05	FALSE	FALSE
Transferrin	Hematologic	Transferrin	4791	0.382559	0.98325	-0.0168921	0.0193434	0.000148618	FALSE	FALSE
Weight	Body Comp	Weight	10426	0.385735	0.988233	-0.0118371	0.0136465	7.09501e-05	FALSE	FALSE
INR	Hematologic	INR	8366	0.39307	1.01159	0.0115263	0.0134951	8.637e-05	FALSE	FALSE
Triglycerides	Metabolic	Triglycerides	8125	0.407675	0.988123	-0.0119478	0.0144291	8.32351e-05	FALSE	FALSE
Iron	Hematologic	Iron	5034	0.410657	1.0147	0.0145893	0.0177311	0.0001335	FALSE	FALSE
Hemoglobin	Hematologic	Hemoglobin	10360	0.429124	1.00943	0.0093882	0.0118729	5.49708e-05	FALSE	FALSE
Glucose_Urine	Metabolic	Glucose_Urine	2110	0.437192	0.977616	-0.0226379	0.0291315	0.000285855	FALSE	FALSE
Protein_Urine	Renal Function	Protein_Urine	5732	0.455113	0.987077	-0.0130076	0.0174139	9.66217e-05	FALSE	FALSE
SHBG	Endocrine	SHBG	231	0.495077	0.946441	-0.0550469	0.080548	0.00207198	FALSE	FALSE
eGFR	Renal Function	eGFR	6001	0.534081	1.01105	0.0109861	0.0176675	6.30408e-05	FALSE	FALSE
Troponin_T	Hematologic	Troponin_T	1676	0.584152	0.981908	-0.0182575	0.0333509	0.000179195	FALSE	FALSE
IgM	Immune	IgM	1020	0.673736	1.01648	0.0163493	0.0388207	0.00017199	FALSE	FALSE
Urobilinogen	Liver Function	Urobilinogen	5900	0.689133	1.00708	0.00705039	0.0176237	2.70922e-05	FALSE	FALSE
Albumin	Liver Function	Albumin	9512	0.704795	1.00471	0.00470154	0.0124095	1.48977e-05	FALSE	FALSE
TSH	Endocrine	TSH	8016	0.719247	0.994965	-0.005048	0.0140426	1.59877e-05	FALSE	FALSE
Metanephrine	Endocrine	Metanephrine	252	0.789951	1.02209	0.0218468	0.0819234	0.00027394	FALSE	FALSE
Prealbumin	Metabolic	Prealbumin	2050	0.790352	1.0083	0.00826673	0.0310909	3.46321e-05	FALSE	FALSE
LDL	Metabolic	LDL	7966	0.845319	1.00301	0.00300209	0.0153874	4.72695e-06	FALSE	FALSE
PTT	Hematologic	PTT	8205	0.852916	1.00254	0.00253766	0.0136872	4.12634e-06	FALSE	FALSE
Calcium	Metabolic	Calcium	10227	0.854949	1.00239	0.00238874	0.0130667	3.26593e-06	FALSE	FALSE
Diastolic_Blood_Pressure	Vitals	Diastolic_Blood_Pressure	10472	0.85632	0.997659	-0.00234344	0.0129426	3.036e-06	FALSE	FALSE
Total_Cholesterol	Metabolic	Total_Cholesterol	7998	0.864491	1.00255	0.0025444	0.0149086	3.54255e-06	FALSE	FALSE
Free_Testosterone	Endocrine	Free_Testosterone	708	0.867413	0.993023	-0.00700187	0.0419256	2.68526e-05	FALSE	FALSE
CRP	Immune	CRP	2164	0.873743	0.995527	-0.0044834	0.0282108	1.14286e-05	FALSE	FALSE
Metamyelocytes	Hematologic	Metamyelocytes	18	0.901297	0.764596	-0.268407	2.05755	0.0020878	FALSE	FALSE
Sodium	Metabolic	Sodium	10247	0.936791	1.00107	0.00106755	0.0134612	6.13332e-07	FALSE	FALSE
GGT	Liver Function	GGT	1131	0.954352	0.997714	-0.00228848	0.0399699	2.86241e-06	FALSE	FALSE
Microalbumin	Renal Function	Microalbumin	2733	0.955734	0.998688	-0.00131254	0.0236438	1.1092e-06	FALSE	FALSE
Leukocyte_Esterase	Renal Function	Leukocyte_Esterase	1045	0.964807	1.00168	0.00168084	0.0380862	1.85326e-06	FALSE	FALSE
Creatinine_Urine	Renal Function	Creatinine_Urine	5168	0.973397	0.999401	-0.000599677	0.0179814	2.13142e-07	FALSE	FALSE
Normetanephrine	Endocrine	Normetanephrine	346	0.984421	0.998548	-0.00145284	0.0743477	1.11846e-06	FALSE	FALSE
Beta_Globulin	Metabolic	Beta_Globulin	1871	0.991083	1.00034	0.000343146	0.0306981	6.57001e-08	FALSE	FALSE

### Sheet: Table S21
Tobacco Use Disorder - European Ancestry
lab	SYSTEM.NAME	FULL.NAME	N	pvalue	OR	effect_estimate	std_error	prs_r2	Bonferroni	FDR
BMI	Body Comp	BMI	34045	8.96782e-18	1.04715	0.0460697	0.00536244	0.00212201	TRUE	TRUE
Neutrophils	Immune	Neutrophils	31560	2.20686e-17	1.0497	0.0485092	0.00571553	0.00227176	TRUE	TRUE
WBC	Hematologic	WBC	33594	9.50497e-17	1.04827	0.0471432	0.00566956	0.00204998	TRUE	TRUE
Monocytes	Immune	Monocytes	31862	1.02936e-15	1.04742	0.0463283	0.00577125	0.00194658	TRUE	TRUE
Glucose	Metabolic	Glucose	33829	8.34086e-14	1.04256	0.0416799	0.00558117	0.00159842	TRUE	TRUE
O2SAT	Vitals	O2SAT	34147	5.70684e-13	0.959548	-0.0412928	0.00572708	0.00149224	TRUE	TRUE
Height	Body Comp	Height	35011	1.70549e-11	0.974225	-0.0261125	0.00387917	0.000630877	TRUE	TRUE
WBC_Urine	Hematologic	WBC_Urine	8245	1.42517e-10	1.07419	0.0715702	0.0111456	0.00491299	TRUE	TRUE
Triglycerides	Metabolic	Triglycerides	21277	5.60668e-10	1.04591	0.0448917	0.00723595	0.00178738	TRUE	TRUE
Hemoglobin	Hematologic	Hemoglobin	33953	1.07443e-09	0.966979	-0.0335786	0.00550499	0.00101968	TRUE	TRUE
HDL	Metabolic	HDL	20581	3.39069e-08	0.963126	-0.0375714	0.00680385	0.0012164	TRUE	TRUE
Weight	Body Comp	Weight	35111	5.27092e-08	1.02694	0.0265805	0.00488333	0.00067116	TRUE	TRUE
Sodium	Metabolic	Sodium	33918	7.65524e-08	0.969687	-0.0307822	0.00572558	0.000848829	TRUE	TRUE
HBA1C	Metabolic	HBA1C	19076	1.73188e-07	1.03978	0.0390112	0.00746201	0.00141706	TRUE	TRUE
RBC	Hematologic	RBC	33792	1.91219e-07	0.971678	-0.028731	0.00551591	0.000760012	TRUE	TRUE
Urobilinogen	Liver Function	Urobilinogen	10523	3.51195e-07	1.05289	0.0515422	0.0101124	0.00241622	TRUE	TRUE
hs_CRP	Immune	hs_CRP	6452	9.18411e-07	1.06805	0.0658333	0.0133994	0.00362594	TRUE	TRUE
ALP	Liver Function	ALP	30048	1.4982e-06	1.02946	0.0290365	0.00603363	0.000766268	TRUE	TRUE
Albumin	Liver Function	Albumin	29902	2.11707e-06	0.971588	-0.0288239	0.00607734	0.000745787	TRUE	TRUE
Respiratory_Rate	Vitals	Respiratory_Rate	32216	3.1641e-06	1.02793	0.027551	0.00591136	0.000672243	TRUE	TRUE
ESR	Immune	ESR	9005	5.49811e-06	1.05071	0.0494683	0.010878	0.0022645	TRUE	TRUE
Pulse	Vitals	Pulse	34917	5.64431e-06	1.02608	0.0257465	0.00567104	0.00057699	TRUE	TRUE
Systolic_Blood_Pressure	Vitals	Systolic_Blood_Pressure	35129	5.59554e-05	1.02244	0.0221968	0.00550823	0.000453228	TRUE	TRUE
Iron	Hematologic	Iron	9415	5.88106e-05	0.95586	-0.045144	0.0112316	0.00170825	TRUE	TRUE
Total_Bilirubin	Liver Function	Total_Bilirubin	29921	7.70933e-05	0.977302	-0.0229597	0.00580698	0.000478819	TRUE	TRUE
Protein_Urine	Renal Function	Protein_Urine	10297	0.000106546	1.04163	0.0407873	0.0105212	0.00145386	TRUE	TRUE
VLDL	Metabolic	VLDL	5124	0.000108199	1.05802	0.0564023	0.0145575	0.00289212	TRUE	TRUE
Calcium	Metabolic	Calcium	33760	0.000159563	0.978498	-0.0217367	0.00575635	0.000416576	TRUE	TRUE
Neutrophils_Segmented	Immune	Neutrophils_Segmented	10654	0.000463938	1.03718	0.03651	0.0104259	0.00114911	TRUE	TRUE
Metanephrine	Endocrine	Metanephrine	474	0.00184834	1.17169	0.158445	0.0505934	0.0205193	FALSE	TRUE
Ketones	Renal Function	Ketones	3033	0.00334219	1.05883	0.0571613	0.0194644	0.00282498	FALSE	TRUE
Folate	Hematologic	Folate	5454	0.00343087	0.958733	-0.042143	0.0143954	0.00156765	FALSE	TRUE
eGFR	Renal Function	eGFR	14959	0.00638424	0.977727	-0.0225248	0.00825764	0.00049585	FALSE	TRUE
AST	Liver Function	AST	30059	0.0064364	0.984127	-0.0160008	0.00587212	0.000241251	FALSE	TRUE
CRP	Immune	CRP	4271	0.00811588	1.04511	0.0441209	0.0166591	0.00161749	FALSE	TRUE
Microalbumin_Creatinine_Ratio	Renal Function	Microalbumin_Creatinine_Ratio	2484	0.00911445	1.05696	0.0554001	0.0212278	0.00272309	FALSE	TRUE
GGT	Liver Function	GGT	2504	0.010216	1.05683	0.055276	0.0215049	0.00259331	FALSE	TRUE
Platelets	Hematologic	Platelets	33904	0.0124685	1.01379	0.0136936	0.00548024	0.000173746	FALSE	TRUE
Transferrin	Hematologic	Transferrin	8642	0.0124899	0.972586	-0.0277969	0.0111254	0.000696962	FALSE	TRUE
Lymphocytes	Immune	Lymphocytes	30686	0.022611	1.01339	0.0133033	0.00583461	0.000166648	FALSE	TRUE
Anion_Gap	Metabolic	Anion_Gap	31134	0.0226406	1.01385	0.0137522	0.00603284	0.000166861	FALSE	TRUE
C4	Immune	C4	1842	0.0295398	1.04781	0.0467009	0.021443	0.00236481	FALSE	FALSE
LDL	Metabolic	LDL	20294	0.0448797	0.985624	-0.0144799	0.00721863	0.000191706	FALSE	FALSE
CK	Muscular	CK	2127	0.0510439	1.04766	0.0465572	0.0238483	0.00178506	FALSE	FALSE
Beta_Globulin	Metabolic	Beta_Globulin	3699	0.0533756	1.03306	0.0325227	0.0168294	0.00100529	FALSE	FALSE
Chloride	Metabolic	Chloride	33725	0.0568506	0.988969	-0.0110928	0.00582443	0.000107388	FALSE	FALSE
Ferritin	Hematologic	Ferritin	8948	0.0577476	1.02092	0.0207078	0.0109111	0.000380973	FALSE	FALSE
Eosinophils	Immune	Eosinophils	31788	0.0598181	1.01127	0.0112046	0.00595294	0.000110878	FALSE	FALSE
Creatinine	Renal Function	Creatinine	33932	0.0714774	1.00898	0.00894446	0.00496228	7.49194e-05	FALSE	FALSE
Troponin_I	Hematologic	Troponin_I	2930	0.0737393	1.03637	0.0357256	0.019971	0.00107614	FALSE	FALSE
IgG	Immune	IgG	3936	0.0900301	0.974537	-0.0257926	0.015211	0.000724322	FALSE	FALSE
TSH	Endocrine	TSH	22795	0.119551	0.989099	-0.010961	0.00704111	0.000105811	FALSE	FALSE
IgA	Immune	IgA	4355	0.127429	1.02378	0.0235019	0.015415	0.000526254	FALSE	FALSE
Neutrophils_Bandform	Immune	Neutrophils_Bandform	9554	0.194123	1.01391	0.0138162	0.0106396	0.000176301	FALSE	FALSE
Magnesium	Metabolic	Magnesium	22144	0.21395	0.991325	-0.00871321	0.00701088	6.93579e-05	FALSE	FALSE
Total_Cholesterol	Metabolic	Total_Cholesterol	20577	0.254153	0.991997	-0.00803547	0.00704648	5.78844e-05	FALSE	FALSE
ALT	Liver Function	ALT	30064	0.317182	0.994367	-0.00564865	0.00564705	3.08139e-05	FALSE	FALSE
Free_Testosterone	Endocrine	Free_Testosterone	2416	0.353121	0.98316	-0.0169839	0.0182872	0.000252626	FALSE	FALSE
Granulocytes	Immune	Granulocytes	3408	0.360011	1.01618	0.0160512	0.0175334	0.000244968	FALSE	FALSE
Potassium	Metabolic	Potassium	33923	0.387782	1.00482	0.00481157	0.00557116	2.16352e-05	FALSE	FALSE
Phosphate	Metabolic	Phosphate	18824	0.414068	1.0063	0.00627561	0.00768342	3.53479e-05	FALSE	FALSE
IgM	Immune	IgM	3484	0.474138	1.01271	0.0126279	0.0176406	0.00014231	FALSE	FALSE
Creatinine_Urine	Renal Function	Creatinine_Urine	9202	0.511556	1.00699	0.00696484	0.01061	4.42237e-05	FALSE	FALSE
Leukocyte_Esterase	Renal Function	Leukocyte_Esterase	1288	0.521108	1.01882	0.0186429	0.0290471	0.000301801	FALSE	FALSE
Basophils	Hematologic	Basophils	31889	0.537526	1.00364	0.00363773	0.0059	1.19153e-05	FALSE	FALSE
Metamyelocytes	Hematologic	Metamyelocytes	216	0.541435	0.958553	-0.0423305	0.0692039	0.00158509	FALSE	FALSE
Troponin_T	Hematologic	Troponin_T	2722	0.55063	0.987927	-0.0121469	0.0203503	0.000131105	FALSE	FALSE
RF	Immune	RF	630	0.577896	1.02508	0.0247706	0.0444909	0.000499076	FALSE	FALSE
Glucose_Urine	Metabolic	Glucose_Urine	3533	0.608383	1.00908	0.00903684	0.0176353	7.36435e-05	FALSE	FALSE
PTT	Hematologic	PTT	25640	0.610135	1.00343	0.00342677	0.00672065	9.9516e-06	FALSE	FALSE
Diastolic_Blood_Pressure	Vitals	Diastolic_Blood_Pressure	35131	0.611868	1.00278	0.0027789	0.00547659	7.12195e-06	FALSE	FALSE
Normetanephrine	Endocrine	Normetanephrine	621	0.620122	1.02134	0.0211116	0.0425695	0.00039647	FALSE	FALSE
Microalbumin	Renal Function	Microalbumin	2871	0.651323	1.0094	0.00935195	0.0206914	7.07786e-05	FALSE	FALSE
AMH	Endocrine	AMH	763	0.652066	0.982444	-0.0177116	0.0392654	0.000264308	FALSE	FALSE
ApoB	Metabolic	ApoB	814	0.656458	1.01554	0.0154186	0.0346505	0.000232475	FALSE	FALSE
Protein	Metabolic	Protein	29554	0.656735	0.997439	-0.00256426	0.00576977	6.64365e-06	FALSE	FALSE
Lipoprotein_a	Metabolic	Lipoprotein_a	840	0.693639	0.985555	-0.01455	0.0369234	0.000183947	FALSE	FALSE
BUN	Renal Function	BUN	33934	0.750014	1.00171	0.00171137	0.00537113	2.80606e-06	FALSE	FALSE
Prealbumin	Metabolic	Prealbumin	5632	0.771243	0.995914	-0.00409397	0.0140801	1.49312e-05	FALSE	FALSE
PT	Hematologic	PT	26415	0.776706	1.00186	0.00185753	0.00654942	2.96728e-06	FALSE	FALSE
SHBG	Endocrine	SHBG	408	0.823224	1.01179	0.0117216	0.0524341	0.00010786	FALSE	FALSE
INR	Hematologic	INR	26445	0.854688	1.00121	0.00120666	0.00658865	1.23684e-06	FALSE	FALSE
Temperature	Vitals	Temperature	31916	0.918747	1.00062	0.000618254	0.00606052	3.25655e-07	FALSE	FALSE

### Sheet: Table S22
Externalizing Factor - European Ancestry
lab	SYSTEM.NAME	FULL.NAME	N	pvalue	OR	effect_estimate	std_error	prs_r2	Bonferroni	FDR
BMI	Body Comp	BMI	34045	1.83489e-21	1.05373	0.0523374	0.0054974	0.00260457	TRUE	TRUE
O2SAT	Vitals	O2SAT	34147	2.38667e-20	0.947248	-0.0541948	0.00585934	0.00245329	TRUE	TRUE
Weight	Body Comp	Weight	35111	1.00861e-16	1.04241	0.0415352	0.00499948	0.00156181	TRUE	TRUE
Albumin	Liver Function	Albumin	29902	1.18486e-10	0.960817	-0.0399712	0.00620328	0.00137566	TRUE	TRUE
Glucose	Metabolic	Glucose	33829	2.07555e-10	1.03694	0.0362782	0.00570628	0.00115896	TRUE	TRUE
Hemoglobin	Hematologic	Hemoglobin	33953	4.12996e-10	0.965398	-0.0352145	0.00563353	0.00107081	TRUE	TRUE
Triglycerides	Metabolic	Triglycerides	21277	4.4405e-10	1.04734	0.0462527	0.00741154	0.00180852	TRUE	TRUE
Total_Bilirubin	Liver Function	Total_Bilirubin	29921	2.34764e-08	0.967403	-0.0331406	0.0059331	0.000955148	TRUE	TRUE
WBC_Urine	Hematologic	WBC_Urine	8245	5.52767e-08	1.06388	0.0619198	0.0113855	0.00352903	TRUE	TRUE
ALP	Liver Function	ALP	30048	1.13949e-07	1.03322	0.0326817	0.00616144	0.000930728	TRUE	TRUE
WBC	Hematologic	WBC	33594	1.87319e-07	1.03073	0.0302689	0.00580687	0.000806604	TRUE	TRUE
Sodium	Metabolic	Sodium	33918	8.31052e-07	0.971576	-0.0288361	0.00585047	0.000713527	TRUE	TRUE
HDL	Metabolic	HDL	20581	1.22292e-06	0.966809	-0.0337543	0.00695487	0.000939933	TRUE	TRUE
Neutrophils	Immune	Neutrophils	31560	4.4367e-06	1.02717	0.0268082	0.0058398	0.000665684	TRUE	TRUE
Monocytes	Immune	Monocytes	31862	8.6763e-06	1.02656	0.0262114	0.00589218	0.000598625	TRUE	TRUE
Calcium	Metabolic	Calcium	33760	2.86591e-05	0.975681	-0.02462	0.0058837	0.000511488	TRUE	TRUE
Pulse	Vitals	Pulse	34917	3.76614e-05	1.02424	0.0239487	0.00581009	0.000475662	TRUE	TRUE
RBC	Hematologic	RBC	33792	5.69331e-05	0.977538	-0.0227182	0.00564331	0.000454121	TRUE	TRUE
HBA1C	Metabolic	HBA1C	19076	0.000104147	1.03009	0.0296428	0.00763688	0.000781646	TRUE	TRUE
Lymphocytes	Immune	Lymphocytes	30686	0.000419396	1.02122	0.0209999	0.00595244	0.000398888	TRUE	TRUE
Protein	Metabolic	Protein	29554	0.000444735	0.979513	-0.0206994	0.00589324	0.000414792	TRUE	TRUE
Respiratory_Rate	Vitals	Respiratory_Rate	32216	0.000996568	1.02017	0.0199711	0.00606692	0.000335458	FALSE	TRUE
Iron	Hematologic	Iron	9415	0.00227849	0.965668	-0.034935	0.0114461	0.000985739	FALSE	TRUE
Eosinophils	Immune	Eosinophils	31788	0.00321054	1.01806	0.0178989	0.00607348	0.000271782	FALSE	TRUE
VLDL	Metabolic	VLDL	5124	0.00513235	1.0423	0.0414259	0.0147959	0.00151238	FALSE	TRUE
GGT	Liver Function	GGT	2504	0.00647434	1.06094	0.0591588	0.0217093	0.0029138	FALSE	TRUE
Granulocytes	Immune	Granulocytes	3408	0.0105377	1.04681	0.0457469	0.0178762	0.00191102	FALSE	TRUE
Phosphate	Metabolic	Phosphate	18824	0.0210232	1.01825	0.0180872	0.00783754	0.00028212	FALSE	FALSE
Height	Body Comp	Height	35011	0.0225559	0.990971	-0.00906957	0.00397618	7.2521e-05	FALSE	FALSE
Magnesium	Metabolic	Magnesium	22144	0.0270368	0.984358	-0.0157659	0.00713024	0.000219507	FALSE	FALSE
Basophils	Hematologic	Basophils	31889	0.0352379	1.01276	0.0126773	0.00602046	0.000138959	FALSE	FALSE
Neutrophils_Bandform	Immune	Neutrophils_Bandform	9554	0.0399153	1.02263	0.0223799	0.010891	0.000441361	FALSE	FALSE
hs_CRP	Immune	hs_CRP	6452	0.0431269	1.02789	0.0275125	0.0136007	0.000616582	FALSE	FALSE
Systolic_Blood_Pressure	Vitals	Systolic_Blood_Pressure	35129	0.0449712	1.01138	0.0113202	0.005646	0.000112238	FALSE	FALSE
Neutrophils_Segmented	Immune	Neutrophils_Segmented	10654	0.0454544	1.02153	0.0213052	0.0106491	0.000375363	FALSE	FALSE
Urobilinogen	Liver Function	Urobilinogen	10523	0.0458848	1.02099	0.0207704	0.0104024	0.000371575	FALSE	FALSE
Transferrin	Hematologic	Transferrin	8642	0.0492749	0.978066	-0.0221778	0.0112779	0.000431861	FALSE	FALSE
Microalbumin_Creatinine_Ratio	Renal Function	Microalbumin_Creatinine_Ratio	2484	0.0686973	1.04155	0.0407062	0.0223513	0.00132794	FALSE	FALSE
CRP	Immune	CRP	4271	0.0993121	1.02819	0.0277998	0.0168631	0.000627337	FALSE	FALSE
AST	Liver Function	AST	30059	0.103948	0.990291	-0.0097565	0.0060001	8.59248e-05	FALSE	FALSE
PT	Hematologic	PT	26415	0.113169	0.989454	-0.010602	0.00669251	9.2566e-05	FALSE	FALSE
Protein_Urine	Renal Function	Protein_Urine	10297	0.134563	1.01621	0.0160824	0.0107469	0.000216908	FALSE	FALSE
TSH	Endocrine	TSH	22795	0.160411	0.989971	-0.0100799	0.00718078	8.6038e-05	FALSE	FALSE
INR	Hematologic	INR	26445	0.176557	0.990943	-0.00909799	0.00673192	6.73476e-05	FALSE	FALSE
IgG	Immune	IgG	3936	0.18216	0.9793	-0.0209177	0.0156761	0.000448671	FALSE	FALSE
Microalbumin	Renal Function	Microalbumin	2871	0.184612	1.02906	0.0286464	0.0215873	0.0006098	FALSE	FALSE
eGFR	Renal Function	eGFR	14959	0.192691	0.989023	-0.0110382	0.0084732	0.000113138	FALSE	FALSE
Platelets	Hematologic	Platelets	33904	0.193477	1.00732	0.00729304	0.00560837	4.70628e-05	FALSE	FALSE
Temperature	Vitals	Temperature	31916	0.194046	1.00811	0.00807442	0.00621717	5.27787e-05	FALSE	FALSE
ESR	Immune	ESR	9005	0.219589	1.01363	0.0135333	0.0110233	0.000165398	FALSE	FALSE
Troponin_I	Hematologic	Troponin_I	2930	0.237089	1.02433	0.0240353	0.0203252	0.000470552	FALSE	FALSE
RF	Immune	RF	630	0.25156	0.95124	-0.0499887	0.0435577	0.00211712	FALSE	FALSE
Metanephrine	Endocrine	Metanephrine	474	0.256105	1.05863	0.0569775	0.0501096	0.00275477	FALSE	FALSE
PTT	Hematologic	PTT	25640	0.259162	0.99227	-0.00775966	0.0068767	4.87362e-05	FALSE	FALSE
ApoB	Metabolic	ApoB	814	0.269096	1.03901	0.0382642	0.0345996	0.00143414	FALSE	FALSE
Creatinine	Renal Function	Creatinine	33932	0.276974	0.994502	-0.00551267	0.00507071	2.7256e-05	FALSE	FALSE
Folate	Hematologic	Folate	5454	0.288617	0.984709	-0.0154094	0.0145198	0.000206294	FALSE	FALSE
Prealbumin	Metabolic	Prealbumin	5632	0.348281	0.986783	-0.0133053	0.0141847	0.000155371	FALSE	FALSE
Ferritin	Hematologic	Ferritin	8948	0.351128	1.01044	0.0103813	0.0111334	9.19929e-05	FALSE	FALSE
Leukocyte_Esterase	Renal Function	Leukocyte_Esterase	1288	0.37172	1.02825	0.0278538	0.0311713	0.000584827	FALSE	FALSE
Diastolic_Blood_Pressure	Vitals	Diastolic_Blood_Pressure	35131	0.410339	0.99539	-0.00462075	0.00561242	1.87496e-05	FALSE	FALSE
Metamyelocytes	Hematologic	Metamyelocytes	216	0.424226	1.05508	0.0536172	0.0669606	0.00271274	FALSE	FALSE
CK	Muscular	CK	2127	0.43795	1.01926	0.0190803	0.0245942	0.000282332	FALSE	FALSE
IgA	Immune	IgA	4355	0.475971	0.988697	-0.0113677	0.0159466	0.000115098	FALSE	FALSE
LDL	Metabolic	LDL	20294	0.523294	0.995296	-0.0047147	0.0073865	1.94144e-05	FALSE	FALSE
Free_Testosterone	Endocrine	Free_Testosterone	2416	0.526035	0.988383	-0.0116853	0.0184264	0.00011781	FALSE	FALSE
AMH	Endocrine	AMH	763	0.555132	0.977065	-0.0232018	0.0393016	0.00045264	FALSE	FALSE
Normetanephrine	Endocrine	Normetanephrine	621	0.602278	0.97815	-0.0220926	0.0423717	0.000438218	FALSE	FALSE
C4	Immune	C4	1842	0.65115	1.0102	0.0101452	0.0224333	0.000102218	FALSE	FALSE
Anion_Gap	Metabolic	Anion_Gap	31134	0.670951	1.00263	0.00262594	0.0061809	5.79681e-06	FALSE	FALSE
Glucose_Urine	Metabolic	Glucose_Urine	3533	0.711755	1.00681	0.00678707	0.0183667	3.82987e-05	FALSE	FALSE
IgM	Immune	IgM	3484	0.744253	1.00599	0.00596754	0.0182912	2.95639e-05	FALSE	FALSE
Potassium	Metabolic	Potassium	33923	0.752259	0.998205	-0.00179697	0.00569265	2.89028e-06	FALSE	FALSE
BUN	Renal Function	BUN	33934	0.766807	0.998374	-0.00162756	0.0054882	2.43084e-06	FALSE	FALSE
Beta_Globulin	Metabolic	Beta_Globulin	3699	0.832056	0.996293	-0.00371348	0.0175098	1.21197e-05	FALSE	FALSE
SHBG	Endocrine	SHBG	408	0.835075	1.01078	0.0107266	0.0514875	9.36801e-05	FALSE	FALSE
Chloride	Metabolic	Chloride	33725	0.88116	0.99911	-0.000889954	0.00595289	6.61773e-07	FALSE	FALSE
Creatinine_Urine	Renal Function	Creatinine_Urine	9202	0.887545	1.00154	0.00153932	0.0108851	2.05245e-06	FALSE	FALSE
ALT	Liver Function	ALT	30064	0.889653	1.0008	0.000800665	0.00577077	5.92856e-07	FALSE	FALSE
Lipoprotein_a	Metabolic	Lipoprotein_a	840	0.890384	1.00501	0.00500179	0.0362813	2.25179e-05	FALSE	FALSE
Total_Cholesterol	Metabolic	Total_Cholesterol	20577	0.919898	1.00072	0.000724265	0.00720204	4.5019e-07	FALSE	FALSE
Troponin_T	Hematologic	Troponin_T	2722	0.948129	1.00138	0.00137517	0.0211363	1.5579e-06	FALSE	FALSE
Ketones	Renal Function	Ketones	3033	0.957407	0.998916	-0.00108431	0.0203008	9.37152e-07	FALSE	FALSE

### Sheet: Table S23
Problematic Alcohol Use - European Ancestry
lab	SYSTEM.NAME	FULL.NAME	N	pvalue	OR	effect_estimate	std_error	prs_r2	Bonferroni	FDR
RBC	Hematologic	RBC	33792	1.59868e-08	0.969102	-0.031385	0.00555291	0.000894734	TRUE	TRUE
HDL	Metabolic	HDL	20581	1.76283e-06	1.03328	0.0327383	0.00684866	0.00091187	TRUE	TRUE
Hemoglobin	Hematologic	Hemoglobin	33953	1.89804e-06	0.973929	-0.0264167	0.00554411	0.000622488	TRUE	TRUE
BUN	Renal Function	BUN	33934	0.000448308	0.981228	-0.0189499	0.00539849	0.000340451	TRUE	TRUE
Sodium	Metabolic	Sodium	33918	0.000933422	0.98112	-0.0190606	0.00575821	0.000321948	FALSE	TRUE
Triglycerides	Metabolic	Triglycerides	21277	0.00122095	0.976721	-0.0235541	0.00728241	0.000486439	FALSE	TRUE
Folate	Hematologic	Folate	5454	0.00338267	0.958979	-0.0418864	0.0142863	0.00157236	FALSE	TRUE
Creatinine	Renal Function	Creatinine	33932	0.00399189	0.985747	-0.0143551	0.00498614	0.000191103	FALSE	TRUE
BMI	Body Comp	BMI	34045	0.00882537	0.985915	-0.0141847	0.00541629	0.000197575	FALSE	FALSE
Chloride	Metabolic	Chloride	33725	0.0188343	0.986349	-0.0137455	0.00585186	0.000163339	FALSE	FALSE
Weight	Body Comp	Weight	35111	0.0207224	0.988667	-0.011398	0.00492755	0.00012129	FALSE	FALSE
Free_Testosterone	Endocrine	Free_Testosterone	2416	0.0239193	1.04263	0.0417465	0.0184731	0.00149311	FALSE	FALSE
eGFR	Renal Function	eGFR	14959	0.0391321	1.01725	0.0171041	0.00829099	0.000283676	FALSE	FALSE
VLDL	Metabolic	VLDL	5124	0.0439871	0.971287	-0.0291329	0.0144601	0.000783698	FALSE	FALSE
Platelets	Hematologic	Platelets	33904	0.0499982	1.01087	0.0108149	0.00551766	0.000106915	FALSE	FALSE
HBA1C	Metabolic	HBA1C	19076	0.0524093	0.985678	-0.0144254	0.00743624	0.000195348	FALSE	FALSE
IgM	Immune	IgM	3484	0.0668563	1.03388	0.033315	0.018173	0.000932551	FALSE	FALSE
hs_CRP	Immune	hs_CRP	6452	0.0706877	1.02457	0.024271	0.0134259	0.000492489	FALSE	FALSE
Diastolic_Blood_Pressure	Vitals	Diastolic_Blood_Pressure	35131	0.0798089	1.00972	0.0096779	0.0055244	8.48851e-05	FALSE	FALSE
GGT	Liver Function	GGT	2504	0.0965449	1.03617	0.0355315	0.0213728	0.00108651	FALSE	FALSE
Lymphocytes	Immune	Lymphocytes	30686	0.0965629	0.990324	-0.0097233	0.00585106	8.85319e-05	FALSE	FALSE
Total_Bilirubin	Liver Function	Total_Bilirubin	29921	0.10028	0.990462	-0.00958425	0.00583144	8.27735e-05	FALSE	FALSE
Creatinine_Urine	Renal Function	Creatinine_Urine	9202	0.102309	0.98281	-0.0173399	0.0106124	0.000273918	FALSE	FALSE
ApoB	Metabolic	ApoB	814	0.133869	0.949035	-0.0523097	0.0348606	0.00263687	FALSE	FALSE
Potassium	Metabolic	Potassium	33923	0.147533	1.00815	0.00811255	0.00560131	6.08411e-05	FALSE	FALSE
WBC	Hematologic	WBC	33594	0.151088	0.991835	-0.00819853	0.00571035	6.12384e-05	FALSE	FALSE
PT	Hematologic	PT	26415	0.153149	0.990666	-0.00937811	0.00656484	7.52736e-05	FALSE	FALSE
Ketones	Renal Function	Ketones	3033	0.154747	1.02796	0.0275741	0.0193731	0.000665037	FALSE	FALSE
Protein_Urine	Renal Function	Protein_Urine	10297	0.155363	1.01505	0.0149417	0.0105153	0.000195572	FALSE	FALSE
Phosphate	Metabolic	Phosphate	18824	0.167648	1.01067	0.0106163	0.00769382	0.000100878	FALSE	FALSE
TSH	Endocrine	TSH	22795	0.169237	0.99034	-0.0097065	0.00706079	8.25161e-05	FALSE	FALSE
Urobilinogen	Liver Function	Urobilinogen	10523	0.174899	1.01396	0.0138627	0.0102178	0.000171591	FALSE	FALSE
Prealbumin	Metabolic	Prealbumin	5632	0.175926	0.981404	-0.0187707	0.0138675	0.00032348	FALSE	FALSE
INR	Hematologic	INR	26445	0.179775	0.991183	-0.00885589	0.00660157	6.6356e-05	FALSE	FALSE
WBC_Urine	Hematologic	WBC_Urine	8245	0.198604	1.01436	0.014262	0.0110933	0.000197884	FALSE	FALSE
Total_Cholesterol	Metabolic	Total_Cholesterol	20577	0.223895	1.00866	0.00862262	0.00708938	6.58479e-05	FALSE	FALSE
IgA	Immune	IgA	4355	0.229649	0.981291	-0.0188864	0.0157199	0.000326861	FALSE	FALSE
Magnesium	Metabolic	Magnesium	22144	0.244617	0.991877	-0.00815647	0.00700995	6.07943e-05	FALSE	FALSE
Metanephrine	Endocrine	Metanephrine	474	0.281789	1.05689	0.0553331	0.0513499	0.00247476	FALSE	FALSE
Neutrophils_Bandform	Immune	Neutrophils_Bandform	9554	0.312195	1.01083	0.0107755	0.0106616	0.000106803	FALSE	FALSE
Neutrophils	Immune	Neutrophils	31560	0.312801	0.994216	-0.00580069	0.0057468	3.22041e-05	FALSE	FALSE
Ferritin	Hematologic	Ferritin	8948	0.323221	1.01074	0.0106839	0.0108146	0.000103261	FALSE	FALSE
Glucose	Metabolic	Glucose	33829	0.325443	1.00554	0.0055211	0.00561459	2.77591e-05	FALSE	FALSE
Respiratory_Rate	Vitals	Respiratory_Rate	32216	0.373276	1.00532	0.00530133	0.0059541	2.45496e-05	FALSE	FALSE
ALT	Liver Function	ALT	30064	0.377071	0.995002	-0.00501014	0.00567195	2.40292e-05	FALSE	FALSE
Microalbumin_Creatinine_Ratio	Renal Function	Microalbumin_Creatinine_Ratio	2484	0.381948	1.01909	0.0189102	0.0216248	0.000306479	FALSE	FALSE
Troponin_T	Hematologic	Troponin_T	2722	0.391077	0.982551	-0.0176028	0.0205208	0.000270735	FALSE	FALSE
Iron	Hematologic	Iron	9415	0.40567	0.990792	-0.00925051	0.0111241	7.32409e-05	FALSE	FALSE
PTT	Hematologic	PTT	25640	0.409396	0.994463	-0.00555258	0.00673064	2.60504e-05	FALSE	FALSE
Beta_Globulin	Metabolic	Beta_Globulin	3699	0.411492	0.986388	-0.0137053	0.016686	0.000181757	FALSE	FALSE
Transferrin	Hematologic	Transferrin	8642	0.432814	0.991407	-0.00863018	0.011002	6.87429e-05	FALSE	FALSE
ESR	Immune	ESR	9005	0.441799	1.00837	0.00833068	0.0108304	6.49314e-05	FALSE	FALSE
CRP	Immune	CRP	4271	0.448144	1.01269	0.0126138	0.0166281	0.000132898	FALSE	FALSE
Troponin_I	Hematologic	Troponin_I	2930	0.49018	0.98631	-0.0137849	0.0199749	0.000160307	FALSE	FALSE
AMH	Endocrine	AMH	763	0.497599	0.973667	-0.0266864	0.0393255	0.000597995	FALSE	FALSE
SHBG	Endocrine	SHBG	408	0.526385	1.03329	0.0327516	0.0516508	0.000867041	FALSE	FALSE
Neutrophils_Segmented	Immune	Neutrophils_Segmented	10654	0.541542	0.99363	-0.00638987	0.0104666	3.49646e-05	FALSE	FALSE
Microalbumin	Renal Function	Microalbumin	2871	0.558332	1.0122	0.0121257	0.0207138	0.000118726	FALSE	FALSE
ALP	Liver Function	ALP	30048	0.592509	0.996765	-0.00323987	0.00605345	9.48479e-06	FALSE	FALSE
O2SAT	Vitals	O2SAT	34147	0.608625	0.997053	-0.00295134	0.00576387	7.53744e-06	FALSE	FALSE
CK	Muscular	CK	2127	0.632847	1.01218	0.0121079	0.0253414	0.000107105	FALSE	FALSE
Eosinophils	Immune	Eosinophils	31788	0.633262	0.997153	-0.00285106	0.00597524	7.12626e-06	FALSE	FALSE
Glucose_Urine	Metabolic	Glucose_Urine	3533	0.656042	1.00793	0.0079007	0.0177375	5.56442e-05	FALSE	FALSE
Protein	Metabolic	Protein	29554	0.658111	0.997441	-0.00256269	0.00579102	6.58688e-06	FALSE	FALSE
Normetanephrine	Endocrine	Normetanephrine	621	0.658873	0.980913	-0.0192714	0.0436314	0.000314508	FALSE	FALSE
AST	Liver Function	AST	30059	0.664377	1.00256	0.00255674	0.00589271	6.11825e-06	FALSE	FALSE
Anion_Gap	Metabolic	Anion_Gap	31134	0.690246	0.997585	-0.00241749	0.00606609	5.10076e-06	FALSE	FALSE
Temperature	Vitals	Temperature	31916	0.711259	1.00226	0.00225945	0.00610384	4.28787e-06	FALSE	FALSE
Granulocytes	Immune	Granulocytes	3408	0.716079	0.993701	-0.00631921	0.0173732	3.86795e-05	FALSE	FALSE
Metamyelocytes	Hematologic	Metamyelocytes	216	0.765891	1.0205	0.0202913	0.0680567	0.000377135	FALSE	FALSE
Calcium	Metabolic	Calcium	33760	0.772486	1.00167	0.00167282	0.00578575	2.44322e-06	FALSE	FALSE
Lipoprotein_a	Metabolic	Lipoprotein_a	840	0.784567	1.00999	0.00993571	0.0363331	8.85943e-05	FALSE	FALSE
IgG	Immune	IgG	3936	0.80111	1.00397	0.0039637	0.0157334	1.6e-05	FALSE	FALSE
Leukocyte_Esterase	Renal Function	Leukocyte_Esterase	1288	0.811228	1.00695	0.00692203	0.0289756	4.18239e-05	FALSE	FALSE
Height	Body Comp	Height	35011	0.814484	0.999082	-0.000918668	0.0039151	7.6757e-07	FALSE	FALSE
Systolic_Blood_Pressure	Vitals	Systolic_Blood_Pressure	35129	0.847087	1.00107	0.00107178	0.00555794	1.03836e-06	FALSE	FALSE
Monocytes	Immune	Monocytes	31862	0.878646	1.00089	0.000885017	0.00579626	7.05673e-07	FALSE	FALSE
Pulse	Vitals	Pulse	34917	0.901479	0.999293	-0.000707674	0.00571657	4.29249e-07	FALSE	FALSE
Albumin	Liver Function	Albumin	29902	0.946147	1.00041	0.000412259	0.00610327	1.51383e-07	FALSE	FALSE
Basophils	Hematologic	Basophils	31889	0.954333	0.999661	-0.000339048	0.0059205	1.02792e-07	FALSE	FALSE
RF	Immune	RF	630	0.963178	1.00194	0.00193388	0.0418727	3.43598e-06	FALSE	FALSE
LDL	Metabolic	LDL	20294	0.983187	1.00015	0.000152969	0.00725881	2.1163e-08	FALSE	FALSE
C4	Immune	C4	1842	0.991309	0.999762	-0.000238046	0.0218515	5.93195e-08	FALSE	FALSE

### Sheet: Table S24
Alcohol Use Disorder - European Ancestry
lab	SYSTEM.NAME	FULL.NAME	N	pvalue	OR	effect_estimate	std_error	prs_r2	Bonferroni	FDR
RBC	Hematologic	RBC	33792	2.98461e-12	0.956148	-0.0448425	0.0064235	0.0013643	TRUE	TRUE
Hemoglobin	Hematologic	Hemoglobin	33953	2.62678e-08	0.96493	-0.0357	0.00641398	0.000849205	TRUE	TRUE
Sodium	Metabolic	Sodium	33918	3.94514e-05	0.973001	-0.0273699	0.00665739	0.000496539	TRUE	TRUE
HDL	Metabolic	HDL	20581	0.000122912	1.0309	0.0304331	0.00792327	0.00058896	TRUE	TRUE
BUN	Renal Function	BUN	33934	0.000901403	0.979482	-0.0207311	0.00624448	0.000304547	FALSE	TRUE
Height	Body Comp	Height	35011	0.00386898	0.987014	-0.0130709	0.00452463	0.000116314	FALSE	TRUE
Urobilinogen	Liver Function	Urobilinogen	10523	0.00397616	1.0346	0.0340139	0.0118076	0.000773105	FALSE	TRUE
Weight	Body Comp	Weight	35111	0.00578331	0.984406	-0.0157168	0.0056945	0.000172671	FALSE	TRUE
Glucose	Metabolic	Glucose	33829	0.00620371	1.01793	0.0177747	0.00649425	0.000215007	FALSE	TRUE
Creatinine_Urine	Renal Function	Creatinine_Urine	9202	0.0069222	0.967349	-0.033196	0.0122895	0.000748242	FALSE	TRUE
Phosphate	Metabolic	Phosphate	18824	0.00760638	1.02414	0.0238538	0.00893618	0.000377417	FALSE	TRUE
Creatinine	Renal Function	Creatinine	33932	0.00783925	0.984775	-0.0153425	0.00576986	0.000163028	FALSE	TRUE
WBC_Urine	Hematologic	WBC_Urine	8245	0.00799096	1.03464	0.0340516	0.0128346	0.000842157	FALSE	TRUE
Folate	Hematologic	Folate	5454	0.00810495	0.956742	-0.0442218	0.016696	0.00128356	FALSE	TRUE
Transferrin	Hematologic	Transferrin	8642	0.0261118	0.971777	-0.0286291	0.0128674	0.000552767	FALSE	FALSE
Ketones	Renal Function	Ketones	3033	0.0283774	1.0525	0.0511669	0.023331	0.00157743	FALSE	FALSE
Respiratory_Rate	Vitals	Respiratory_Rate	32216	0.0296901	1.01509	0.0149767	0.00688805	0.000146384	FALSE	FALSE
Troponin_T	Hematologic	Troponin_T	2722	0.0540608	0.954787	-0.0462667	0.0240074	0.00136502	FALSE	FALSE
Beta_Globulin	Metabolic	Beta_Globulin	3699	0.0544056	0.96229	-0.038439	0.0199765	0.000996703	FALSE	FALSE
Monocytes	Immune	Monocytes	31862	0.0545512	1.01299	0.0129085	0.0067144	0.000111862	FALSE	FALSE
Normetanephrine	Endocrine	Normetanephrine	621	0.0552115	1.1021	0.0972209	0.0506121	0.00591458	FALSE	FALSE
O2SAT	Vitals	O2SAT	34147	0.0650492	0.98778	-0.0122949	0.006664	9.78491314457715e-05	FALSE	FALSE
Protein	Metabolic	Protein	29554	0.067851	0.98781	-0.012265	0.00671666	0.000112146	FALSE	FALSE
BMI	Body Comp	BMI	34045	0.0745811	0.9889	-0.0111618	0.00625981	9.1598085839386e-05	FALSE	FALSE
hs_CRP	Immune	hs_CRP	6452	0.0815342	1.0273	0.0269377	0.0154625	0.000457384	FALSE	FALSE
Triglycerides	Metabolic	Triglycerides	21277	0.088451	0.985714	-0.014389	0.00844571	0.000135017	FALSE	FALSE
Total_Cholesterol	Metabolic	Total_Cholesterol	20577	0.113057	1.01308	0.013	0.00820358	0.000111772	FALSE	FALSE
Chloride	Metabolic	Chloride	33725	0.113572	0.989345	-0.0107124	0.0067698	7.41343553006162e-05	FALSE	FALSE
Protein_Urine	Renal Function	Protein_Urine	10297	0.117103	1.01941	0.0192267	0.0122683	0.000237887	FALSE	FALSE
IgG	Immune	IgG	3936	0.120058	0.972343	-0.0280468	0.0180381	0.000609106	FALSE	FALSE
ALT	Liver Function	ALT	30064	0.122798	0.989914	-0.0101372	0.00656906	7.33351485480704e-05	FALSE	FALSE
Eosinophils	Immune	Eosinophils	31788	0.143069	0.989919	-0.0101325	0.00691878	6.7128828955299e-05	FALSE	FALSE
Magnesium	Metabolic	Magnesium	22144	0.148163	0.988261	-0.0118083	0.00816558	9.39013647505305e-05	FALSE	FALSE
Calcium	Metabolic	Calcium	33760	0.148997	0.990387	-0.00965972	0.00669365	6.08641588853032e-05	FALSE	FALSE
Neutrophils	Immune	Neutrophils	31560	0.152422	1.00957	0.00952169	0.00665357	6.47305231470364e-05	FALSE	FALSE
Lymphocytes	Immune	Lymphocytes	30686	0.15326	0.990356	-0.00969092	0.00678566	6.53879196099785e-05	FALSE	FALSE
Troponin_I	Hematologic	Troponin_I	2930	0.161684	1.03357	0.0330233	0.0235917	0.000659199	FALSE	FALSE
Microalbumin_Creatinine_Ratio	Renal Function	Microalbumin_Creatinine_Ratio	2484	0.165073	1.0349	0.0343055	0.0247047	0.000772461	FALSE	FALSE
Systolic_Blood_Pressure	Vitals	Systolic_Blood_Pressure	35129	0.19269	1.0084	0.00836659	0.00642257	4.73829444259839e-05	FALSE	FALSE
Potassium	Metabolic	Potassium	33923	0.228258	1.00783	0.00780384	0.00647686	4.21073307518005e-05	FALSE	FALSE
Albumin	Liver Function	Albumin	29902	0.266721	0.992177	-0.0078542	0.00707161	4.09272155670708e-05	FALSE	FALSE
Diastolic_Blood_Pressure	Vitals	Diastolic_Blood_Pressure	35131	0.276155	1.00698	0.00695226	0.00638399	3.28041828045085e-05	FALSE	FALSE
ALP	Liver Function	ALP	30048	0.28351	1.00755	0.0075238	0.00701529	3.80847599903943e-05	FALSE	FALSE
TSH	Endocrine	TSH	22795	0.313088	0.991814	-0.00821979	0.00814819	4.44360101379956e-05	FALSE	FALSE
Microalbumin	Renal Function	Microalbumin	2871	0.327432	1.02374	0.0234624	0.0239543	0.000332309	FALSE	FALSE
Pulse	Vitals	Pulse	34917	0.344915	1.00626	0.00624189	0.00660859	2.49871737132458e-05	FALSE	FALSE
Ferritin	Hematologic	Ferritin	8948	0.38294	1.01108	0.0110207	0.0126307	8.05511796626995e-05	FALSE	FALSE
PT	Hematologic	PT	26415	0.387102	0.993436	-0.00658607	0.00761484	2.75938354268486e-05	FALSE	FALSE
INR	Hematologic	INR	26445	0.398385	0.993552	-0.00646839	0.00765922	2.62997245029234e-05	FALSE	FALSE
CRP	Immune	CRP	4271	0.404802	1.01598	0.0158547	0.0190296	0.000160308	FALSE	FALSE
ESR	Immune	ESR	9005	0.406846	1.01038	0.0103278	0.0124507	7.55107429138095e-05	FALSE	FALSE
Platelets	Hematologic	Platelets	33904	0.4196	1.00516	0.00515148	0.0063825	1.81312472743653e-05	FALSE	FALSE
CK	Muscular	CK	2127	0.432966	0.977708	-0.0225443	0.0287453	0.00028853	FALSE	FALSE
PTT	Hematologic	PTT	25640	0.43431	1.00613	0.00610984	0.00781461	2.33982772454393e-05	FALSE	FALSE
Glucose_Urine	Metabolic	Glucose_Urine	3533	0.448798	1.01576	0.015635	0.0206402	0.000160917	FALSE	FALSE
Leukocyte_Esterase	Renal Function	Leukocyte_Esterase	1288	0.449076	1.02705	0.0266916	0.0352508	0.000420006	FALSE	FALSE
SHBG	Endocrine	SHBG	408	0.459192	1.0454	0.0443967	0.0599223	0.00118329	FALSE	FALSE
Neutrophils_Bandform	Immune	Neutrophils_Bandform	9554	0.496706	1.00851	0.00847844	0.0124736	4.83087621456846e-05	FALSE	FALSE
GGT	Liver Function	GGT	2504	0.526183	1.01613	0.015997	0.0252346	0.000158133	FALSE	FALSE
Metanephrine	Endocrine	Metanephrine	474	0.541387	1.03693	0.0362686	0.0593428	0.000797461	FALSE	FALSE
AST	Liver Function	AST	30059	0.559554	1.00399	0.00398446	0.00682843	1.10656640038842e-05	FALSE	FALSE
Basophils	Hematologic	Basophils	31889	0.578347	1.00382	0.00381246	0.00685932	9.68269794305915e-06	FALSE	FALSE
Granulocytes	Immune	Granulocytes	3408	0.653751	0.990934	-0.00910785	0.020303	5.88324891705357e-05	FALSE	FALSE
ApoB	Metabolic	ApoB	814	0.662477	1.01807	0.0179124	0.0410215	0.000223868	FALSE	FALSE
IgM	Immune	IgM	3484	0.66772	1.00908	0.00903828	0.0210528	5.11914271314126e-05	FALSE	FALSE
HBA1C	Metabolic	HBA1C	19076	0.671669	0.996347	-0.00365969	0.00863408	9.32816397917341e-06	FALSE	FALSE
Neutrophils_Segmented	Immune	Neutrophils_Segmented	10654	0.678368	1.00508	0.00506513	0.0122139	1.61337050167154e-05	FALSE	FALSE
LDL	Metabolic	LDL	20294	0.68823	1.00338	0.00337112	0.00840127	7.6728540486376e-06	FALSE	FALSE
Total_Bilirubin	Liver Function	Total_Bilirubin	29921	0.694329	0.997347	-0.00265615	0.00675882	4.73291110865415e-06	FALSE	FALSE
WBC	Hematologic	WBC	33594	0.707239	1.00249	0.00248381	0.00661346	4.1906641817962e-06	FALSE	FALSE
C4	Immune	C4	1842	0.724954	0.991169	-0.0088703	0.0252068	6.18939741717367e-05	FALSE	FALSE
Anion_Gap	Metabolic	Anion_Gap	31134	0.77699	0.998014	-0.00198769	0.00701752	2.57664414575389e-06	FALSE	FALSE
VLDL	Metabolic	VLDL	5124	0.784187	0.995424	-0.00458695	0.0167479	1.44939557814652e-05	FALSE	FALSE
Metamyelocytes	Hematologic	Metamyelocytes	216	0.788643	0.978486	-0.0217492	0.0810248	0.000305708	FALSE	FALSE
Iron	Hematologic	Iron	9415	0.789983	0.996543	-0.00346314	0.0130027	7.5137209836762e-06	FALSE	FALSE
AMH	Endocrine	AMH	763	0.796197	1.01137	0.0113052	0.0437569	8.67271831092933e-05	FALSE	FALSE
IgA	Immune	IgA	4355	0.826283	1.004	0.00399621	0.0182073	1.09122077391367e-05	FALSE	FALSE
RF	Immune	RF	630	0.868721	1.00838	0.00834912	0.0504932	4.40405665887416e-05	FALSE	FALSE
eGFR	Renal Function	eGFR	14959	0.890691	1.00132	0.00131923	0.00959917	1.25931090542248e-06	FALSE	FALSE
Prealbumin	Metabolic	Prealbumin	5632	0.894038	0.99783	-0.00217211	0.0163069	3.13362751528344e-06	FALSE	FALSE
Lipoprotein_a	Metabolic	Lipoprotein_a	840	0.970856	1.0016	0.0015939	0.0436136	1.58244349227413e-06	FALSE	FALSE
Free_Testosterone	Endocrine	Free_Testosterone	2416	0.972586	1.00073	0.000728885	0.0212081	3.46073171286765e-07	FALSE	FALSE
Temperature	Vitals	Temperature	31916	0.995925	0.999964	-3.61163e-05	0.00707223	8.16090473627559e-10	FALSE	FALSE

### Sheet: Table S25
Addiction Factor - European Ancestry
lab	SYSTEM.NAME	FULL.NAME	N	pvalue	OR	effect_estimate	std_error	prs_r2	Bonferroni	FDR
Hemoglobin	Hematologic	Hemoglobin	33953	1.64283e-08	0.970272	-0.0301786	0.0053439	0.000874184	TRUE	TRUE
RBC	Hematologic	RBC	33792	5.53372e-07	0.97354	-0.026816	0.00535487	0.000702537	TRUE	TRUE
O2SAT	Vitals	O2SAT	34147	2.68883e-06	0.974253	-0.0260839	0.0055568	0.000633043	TRUE	TRUE
Sodium	Metabolic	Sodium	33918	9.19062e-06	0.975676	-0.0246248	0.00555104	0.000578062	TRUE	TRUE
WBC_Urine	Hematologic	WBC_Urine	8245	1.48745e-05	1.04731	0.0462272	0.0106683	0.00224323	TRUE	TRUE
Glucose	Metabolic	Glucose	33829	0.000172958	1.02055	0.02034	0.00541538	0.000404825	TRUE	TRUE
Respiratory_Rate	Vitals	Respiratory_Rate	32216	0.000584682	1.01993	0.0197383	0.00573961	0.000366113	TRUE	TRUE
Urobilinogen	Liver Function	Urobilinogen	10523	0.000737839	1.03349	0.0329387	0.0097564	0.00106158	FALSE	TRUE
Weight	Body Comp	Weight	35111	0.00236039	1.01454	0.0144364	0.00474738	0.0002096	FALSE	TRUE
Systolic_Blood_Pressure	Vitals	Systolic_Blood_Pressure	35129	0.00253334	1.0163	0.0161696	0.00535498	0.000254527	FALSE	TRUE
Platelets	Hematologic	Platelets	33904	0.00270425	1.01608	0.0159525	0.00531801	0.00025038	FALSE	TRUE
TSH	Endocrine	TSH	22795	0.00299092	0.980056	-0.0201456	0.00678534	0.000384774	FALSE	TRUE
Total_Bilirubin	Liver Function	Total_Bilirubin	29921	0.00425162	0.984042	-0.0160869	0.00562661	0.000250439	FALSE	TRUE
BMI	Body Comp	BMI	34045	0.0043608	1.015	0.0148839	0.00522058	0.000234139	FALSE	TRUE
Phosphate	Metabolic	Phosphate	18824	0.00517189	1.02087	0.0206564	0.00738665	0.0004142	FALSE	TRUE
Chloride	Metabolic	Chloride	33725	0.00554582	0.984468	-0.0156542	0.00564387	0.00022774	FALSE	TRUE
Creatinine	Renal Function	Creatinine	33932	0.0061527	0.986911	-0.0131758	0.00480922	0.000173062	FALSE	TRUE
Pulse	Vitals	Pulse	34917	0.01015	1.01427	0.0141677	0.00551098	0.000185086	FALSE	TRUE
Protein_Urine	Renal Function	Protein_Urine	10297	0.0106753	1.02597	0.0256424	0.0100416	0.000631355	FALSE	TRUE
Ferritin	Hematologic	Ferritin	8948	0.0113403	1.02703	0.0266687	0.0105303	0.000678189	FALSE	TRUE
Monocytes	Immune	Monocytes	31862	0.013995	1.01381	0.0137179	0.005582	0.000182773	FALSE	FALSE
BUN	Renal Function	BUN	33934	0.0151031	0.987427	-0.0126526	0.00520678	0.000163188	FALSE	FALSE
Diastolic_Blood_Pressure	Vitals	Diastolic_Blood_Pressure	35131	0.0228108	1.01219	0.0121192	0.00532318	0.000143357	FALSE	FALSE
hs_CRP	Immune	hs_CRP	6452	0.0291918	1.0287	0.0282986	0.0129728	0.000716912	FALSE	FALSE
ESR	Immune	ESR	9005	0.0333109	1.02258	0.02233	0.0104902	0.00049705	FALSE	FALSE
Magnesium	Metabolic	Magnesium	22144	0.0373903	0.986053	-0.0140447	0.00674705	0.000194547	FALSE	FALSE
WBC	Hematologic	WBC	33594	0.0453176	1.01109	0.0110251	0.00550766	0.000119036	FALSE	FALSE
Albumin	Liver Function	Albumin	29902	0.0539631	0.98871	-0.0113547	0.00589176	0.000123216	FALSE	FALSE
Creatinine_Urine	Renal Function	Creatinine_Urine	9202	0.06261	0.981176	-0.0190033	0.0102049	0.000355762	FALSE	FALSE
Neutrophils	Immune	Neutrophils	31560	0.0704937	1.01006	0.010011	0.00553464	0.000103407	FALSE	FALSE
Ketones	Renal Function	Ketones	3033	0.075053	1.03428	0.0337061	0.018928	0.0010406	FALSE	FALSE
Glucose_Urine	Metabolic	Glucose_Urine	3533	0.0777038	1.03054	0.0300837	0.0170476	0.00087267	FALSE	FALSE
Potassium	Metabolic	Potassium	33923	0.0793037	1.00952	0.00947684	0.00540055	8.9310085138624e-05	FALSE	FALSE
Eosinophils	Immune	Eosinophils	31788	0.0807595	1.0101	0.0100489	0.00575424	9.54521707737018e-05	FALSE	FALSE
Iron	Hematologic	Iron	9415	0.087389	0.981641	-0.0185293	0.0108389	0.000309452	FALSE	FALSE
Folate	Hematologic	Folate	5454	0.0877708	0.97659	-0.023688	0.0138722	0.000533901	FALSE	FALSE
Microalbumin	Renal Function	Microalbumin	2871	0.10677	1.03268	0.0321582	0.019932	0.00090114	FALSE	FALSE
IgM	Immune	IgM	3484	0.125361	1.02746	0.0270915	0.0176719	0.000652335	FALSE	FALSE
ALP	Liver Function	ALP	30048	0.139349	1.00867	0.00862978	0.0058378	7.23525867569706e-05	FALSE	FALSE
Protein	Metabolic	Protein	29554	0.142984	0.991847	-0.00818593	0.0055884	7.21659906502458e-05	FALSE	FALSE
C4	Immune	C4	1842	0.159939	1.02989	0.0294502	0.0209484	0.000986839	FALSE	FALSE
Metanephrine	Endocrine	Metanephrine	474	0.162919	1.07403	0.0714142	0.0510994	0.00415563	FALSE	FALSE
Free_Testosterone	Endocrine	Free_Testosterone	2416	0.181343	1.02363	0.023358	0.0174702	0.000523365	FALSE	FALSE
LDL	Metabolic	LDL	20294	0.20249	0.991142	-0.00889733	0.00698086	7.74046598905481e-05	FALSE	FALSE
SHBG	Endocrine	SHBG	408	0.207539	1.06496	0.0629335	0.0498511	0.00342638	FALSE	FALSE
Microalbumin_Creatinine_Ratio	Renal Function	Microalbumin_Creatinine_Ratio	2484	0.226037	1.02537	0.0250501	0.0206866	0.000587528	FALSE	FALSE
Transferrin	Hematologic	Transferrin	8642	0.246498	0.987675	-0.0124014	0.0107003	0.000150052	FALSE	FALSE
Metamyelocytes	Hematologic	Metamyelocytes	216	0.248981	1.07659	0.0737988	0.0638319	0.00563614	FALSE	FALSE
Anion_Gap	Metabolic	Anion_Gap	31134	0.251416	0.993309	-0.00671302	0.005853	4.22461207855377e-05	FALSE	FALSE
Triglycerides	Metabolic	Triglycerides	21277	0.25305	1.00806	0.00802366	0.00701981	6.07754451490989e-05	FALSE	FALSE
PT	Hematologic	PT	26415	0.285206	0.993282	-0.00674101	0.00630756	4.21310041758931e-05	FALSE	FALSE
Leukocyte_Esterase	Renal Function	Leukocyte_Esterase	1288	0.295506	1.02991	0.0294694	0.0281586	0.000802024	FALSE	FALSE
Neutrophils_Bandform	Immune	Neutrophils_Bandform	9554	0.313595	1.01038	0.0103303	0.0102507	0.000106187	FALSE	FALSE
eGFR	Renal Function	eGFR	14959	0.338631	1.00765	0.00762255	0.00796584	6.10475335733442e-05	FALSE	FALSE
Lymphocytes	Immune	Lymphocytes	30686	0.356927	1.00521	0.00519508	0.00563915	2.72097748292739e-05	FALSE	FALSE
INR	Hematologic	INR	26445	0.364409	0.994264	-0.00575239	0.00634214	3.03355069033173e-05	FALSE	FALSE
IgG	Immune	IgG	3936	0.385914	0.986926	-0.0131603	0.0151765	0.00018953	FALSE	FALSE
VLDL	Metabolic	VLDL	5124	0.391567	1.01192	0.0118534	0.0138337	0.000141846	FALSE	FALSE
Prealbumin	Metabolic	Prealbumin	5632	0.402806	0.988787	-0.0112768	0.013478	0.000123621	FALSE	FALSE
ALT	Liver Function	ALT	30064	0.418545	0.995585	-0.00442506	0.00547007	2.01539017363056e-05	FALSE	FALSE
PTT	Hematologic	PTT	25640	0.423262	0.994836	-0.00517756	0.00646558	2.45454971466962e-05	FALSE	FALSE
Troponin_I	Hematologic	Troponin_I	2930	0.456129	1.01451	0.0144027	0.0193237	0.000186985	FALSE	FALSE
Calcium	Metabolic	Calcium	33760	0.497042	0.996216	-0.00379091	0.00558177	1.3480997592432e-05	FALSE	FALSE
Beta_Globulin	Metabolic	Beta_Globulin	3699	0.499812	1.01104	0.0109748	0.0162625	0.000122705	FALSE	FALSE
Troponin_T	Hematologic	Troponin_T	2722	0.500475	0.986623	-0.0134668	0.0199854	0.000167078	FALSE	FALSE
ApoB	Metabolic	ApoB	814	0.616191	1.01685	0.0167071	0.0333175	0.000295212	FALSE	FALSE
HBA1C	Metabolic	HBA1C	19076	0.669162	1.00308	0.00307049	0.00718572	9.48019308055423e-06	FALSE	FALSE
GGT	Liver Function	GGT	2504	0.678843	0.991569	-0.00846656	0.0204461	6.7479235996263e-05	FALSE	FALSE
Height	Body Comp	Height	35011	0.701182	1.00145	0.00144793	0.00377333	2.0527330270026e-06	FALSE	FALSE
Granulocytes	Immune	Granulocytes	3408	0.704804	1.00642	0.00640093	0.0168945	4.19667709328974e-05	FALSE	FALSE
RF	Immune	RF	630	0.727366	1.01418	0.0140778	0.0403617	0.000195929	FALSE	FALSE
CK	Muscular	CK	2127	0.775229	1.00689	0.00686249	0.0240302	3.82658004831476e-05	FALSE	FALSE
Lipoprotein_a	Metabolic	Lipoprotein_a	840	0.77827	0.989965	-0.0100853	0.035806	9.39893584081287e-05	FALSE	FALSE
IgA	Immune	IgA	4355	0.793605	0.996002	-0.00400553	0.0153089	1.55073284521592e-05	FALSE	FALSE
Temperature	Vitals	Temperature	31916	0.819886	1.00134	0.00134101	0.00588957	1.62234546479756e-06	FALSE	FALSE
CRP	Immune	CRP	4271	0.830923	0.996606	-0.00339933	0.0159196	1.05314267133637e-05	FALSE	FALSE
AST	Liver Function	AST	30059	0.840832	0.998859	-0.00114128	0.00568279	1.31083549263777e-06	FALSE	FALSE
AMH	Endocrine	AMH	763	0.85844	0.993208	-0.00681506	0.0381963	4.13627419341214e-05	FALSE	FALSE
Basophils	Hematologic	Basophils	31889	0.900884	1.00071	0.000710286	0.00570302	4.86194479014986e-07	FALSE	FALSE
HDL	Metabolic	HDL	20581	0.918289	1.00068	0.000676069	0.00659001	4.20458031918924e-07	FALSE	FALSE
Neutrophils_Segmented	Immune	Neutrophils_Segmented	10654	0.959101	1.00052	0.000514989	0.010042	2.46729014958397e-07	FALSE	FALSE
Total_Cholesterol	Metabolic	Total_Cholesterol	20577	0.979262	0.999823	-0.00017726	0.00681899	3.00810625991632e-08	FALSE	FALSE
Normetanephrine	Endocrine	Normetanephrine	621	0.990534	1.0005	0.000503842	0.0424511	2.27170157639928e-07	FALSE	FALSE

### Sheet: Table S26
Cannabis Use Disorder - European Ancestry
lab	SYSTEM.NAME	FULL.NAME	N	pvalue	OR	effect_estimate	std_error	prs_r2	Bonferroni	FDR
O2SAT	Vitals	O2SAT	34147	0.000112623	0.977437	-0.0228211	0.00590898	0.000428623	TRUE	TRUE
Height	Body Comp	Height	35011	0.000154886	0.984929	-0.0151858	0.00401368	0.000199481	TRUE	TRUE
Triglycerides	Metabolic	Triglycerides	21277	0.00026215	1.02762	0.0272473	0.00746358	0.000619643	TRUE	TRUE
Hemoglobin	Hematologic	Hemoglobin	33953	0.00399193	0.983752	-0.0163817	0.00569006	0.000227355	FALSE	FALSE
HDL	Metabolic	HDL	20581	0.00456535	0.980308	-0.0198884	0.00701157	0.000321302	FALSE	FALSE
Pulse	Vitals	Pulse	34917	0.00730446	1.01586	0.0157384	0.00586644	0.000201557	FALSE	FALSE
Albumin	Liver Function	Albumin	29902	0.00847316	0.983627	-0.0165082	0.00627026	0.000229929	FALSE	FALSE
ALP	Liver Function	ALP	30048	0.0103476	1.01609	0.0159633	0.00622557	0.000217659	FALSE	FALSE
Glucose_Urine	Metabolic	Glucose_Urine	3533	0.012813	1.04611	0.0450814	0.0181035	0.00173622	FALSE	FALSE
Respiratory_Rate	Vitals	Respiratory_Rate	32216	0.0142319	1.0151	0.0149834	0.00611197	0.000186079	FALSE	FALSE
Sodium	Metabolic	Sodium	33918	0.0357585	0.987654	-0.0124227	0.00591631	0.000129571	FALSE	FALSE
Chloride	Metabolic	Chloride	33725	0.0535354	0.988458	-0.0116091	0.00601309	0.000110353	FALSE	FALSE
Glucose	Metabolic	Glucose	33829	0.0545037	1.01116	0.0110946	0.00576977	0.000106135	FALSE	FALSE
WBC_Urine	Hematologic	WBC_Urine	8245	0.0559223	1.0221	0.0218581	0.0114326	0.000437522	FALSE	FALSE
Folate	Hematologic	Folate	5454	0.0632634	0.972704	-0.0276756	0.0148976	0.000631849	FALSE	FALSE
RBC	Hematologic	RBC	33792	0.0715495	0.989779	-0.010274	0.00570137	9.10296e-05	FALSE	FALSE
PT	Hematologic	PT	26415	0.0911347	0.988636	-0.0114287	0.00676453	0.000105285	FALSE	FALSE
Lymphocytes	Immune	Lymphocytes	30686	0.104006	1.00981	0.00976367	0.00600551	8.47364e-05	FALSE	FALSE
Urobilinogen	Liver Function	Urobilinogen	10523	0.105242	1.01711	0.0169643	0.0104712	0.000244659	FALSE	FALSE
Iron	Hematologic	Iron	9415	0.121857	0.982272	-0.0178868	0.011561	0.000253481	FALSE	FALSE
Leukocyte_Esterase	Renal Function	Leukocyte_Esterase	1288	0.122364	1.04861	0.0474649	0.0307027	0.00174832	FALSE	FALSE
Metamyelocytes	Hematologic	Metamyelocytes	216	0.150126	1.1031	0.0981257	0.0679282	0.00876662	FALSE	FALSE
BMI	Body Comp	BMI	34045	0.155948	1.00791	0.0078773	0.00555184	5.80013e-05	FALSE	FALSE
INR	Hematologic	INR	26445	0.170969	0.990727	-0.00931676	0.00680486	6.91196e-05	FALSE	FALSE
BUN	Renal Function	BUN	33934	0.191604	0.992779	-0.00724749	0.00554991	4.71329e-05	FALSE	FALSE
Neutrophils_Segmented	Immune	Neutrophils_Segmented	10654	0.197201	0.986172	-0.0139246	0.0107972	0.000156006	FALSE	FALSE
Diastolic_Blood_Pressure	Vitals	Diastolic_Blood_Pressure	35131	0.207428	1.00717	0.00714114	0.00566446	4.39618e-05	FALSE	FALSE
ESR	Immune	ESR	9005	0.21513	0.986325	-0.0137698	0.0111077	0.000168636	FALSE	FALSE
Calcium	Metabolic	Calcium	33760	0.225849	0.992825	-0.00720076	0.00594542	4.28705e-05	FALSE	FALSE
CK	Muscular	CK	2127	0.24717	0.972006	-0.0283929	0.024528	0.000628345	FALSE	FALSE
TSH	Endocrine	TSH	22795	0.265224	0.991956	-0.008077	0.00724944	5.4203e-05	FALSE	FALSE
HBA1C	Metabolic	HBA1C	19076	0.283658	1.00827	0.00823339	0.00767919	5.96823e-05	FALSE	FALSE
Total_Cholesterol	Metabolic	Total_Cholesterol	20577	0.28504	1.00779	0.00776263	0.00726095	5.08766e-05	FALSE	FALSE
C4	Immune	C4	1842	0.302348	0.977922	-0.0223258	0.0216398	0.000531736	FALSE	FALSE
Basophils	Hematologic	Basophils	31889	0.338763	1.00583	0.00581421	0.00607782	2.86831e-05	FALSE	FALSE
Free_Testosterone	Endocrine	Free_Testosterone	2416	0.344973	0.982671	-0.017481	0.0185068	0.000261313	FALSE	FALSE
Systolic_Blood_Pressure	Vitals	Systolic_Blood_Pressure	35129	0.348475	1.00536	0.00534284	0.00569864	2.45445e-05	FALSE	FALSE
Granulocytes	Immune	Granulocytes	3408	0.356508	0.983942	-0.0161879	0.0175542	0.000248564	FALSE	FALSE
WBC	Hematologic	WBC	33594	0.385329	1.00511	0.00509323	0.0058669	2.23905e-05	FALSE	FALSE
Ketones	Renal Function	Ketones	3033	0.428406	1.01624	0.0161061	0.0203352	0.000206027	FALSE	FALSE
Neutrophils_Bandform	Immune	Neutrophils_Bandform	9554	0.43806	0.991525	-0.00851148	0.0109754	6.28848e-05	FALSE	FALSE
eGFR	Renal Function	eGFR	14959	0.440766	0.993488	-0.00653286	0.00847409	3.96242e-05	FALSE	FALSE
Metanephrine	Endocrine	Metanephrine	474	0.451846	1.03973	0.0389611	0.0517424	0.00120996	FALSE	FALSE
Total_Bilirubin	Liver Function	Total_Bilirubin	29921	0.475459	0.995731	-0.00427859	0.0059955	1.56066e-05	FALSE	FALSE
Microalbumin	Renal Function	Microalbumin	2871	0.490957	1.01475	0.0146407	0.021253	0.000164407	FALSE	FALSE
Protein	Metabolic	Protein	29554	0.496834	0.995963	-0.0040447	0.00595257	1.55296e-05	FALSE	FALSE
Potassium	Metabolic	Potassium	33923	0.498238	0.99611	-0.00389807	0.00575555	1.33048e-05	FALSE	FALSE
IgG	Immune	IgG	3936	0.500619	0.989434	-0.0106221	0.0157697	0.000114367	FALSE	FALSE
AMH	Endocrine	AMH	763	0.504799	1.02712	0.0267628	0.0401074	0.000578216	FALSE	FALSE
RF	Immune	RF	630	0.509259	0.971714	-0.0286934	0.04345	0.000701991	FALSE	FALSE
Temperature	Vitals	Temperature	31916	0.51478	1.00409	0.00408083	0.00626451	1.32789e-05	FALSE	FALSE
VLDL	Metabolic	VLDL	5124	0.525035	1.00952	0.00947985	0.0149137	7.80666e-05	FALSE	FALSE
Troponin_T	Hematologic	Troponin_T	2722	0.546625	0.987547	-0.0125316	0.0207855	0.000133758	FALSE	FALSE
Beta_Globulin	Metabolic	Beta_Globulin	3699	0.558054	0.989965	-0.0100856	0.0172171	9.24569e-05	FALSE	FALSE
Creatinine_Urine	Renal Function	Creatinine_Urine	9202	0.57645	0.993935	-0.00608387	0.0108913	3.20233e-05	FALSE	FALSE
Platelets	Hematologic	Platelets	33904	0.585249	1.00309	0.00309011	0.00566225	8.28937e-06	FALSE	FALSE
Monocytes	Immune	Monocytes	31862	0.596484	1.00315	0.00314994	0.00594925	8.48541e-06	FALSE	FALSE
Prealbumin	Metabolic	Prealbumin	5632	0.621435	0.992861	-0.00716494	0.0145085	4.30713e-05	FALSE	FALSE
CRP	Immune	CRP	4271	0.639367	0.992173	-0.0078573	0.016767	5.07205e-05	FALSE	FALSE
Magnesium	Metabolic	Magnesium	22144	0.645239	0.996689	-0.00331638	0.00720337	9.51847e-06	FALSE	FALSE
hs_CRP	Immune	hs_CRP	6452	0.659716	1.00612	0.00610485	0.0138644	2.92322e-05	FALSE	FALSE
Ferritin	Hematologic	Ferritin	8948	0.669351	0.995193	-0.00481851	0.0112832	1.92973e-05	FALSE	FALSE
LDL	Metabolic	LDL	20294	0.670271	1.00317	0.00316884	0.0074424	8.63914e-06	FALSE	FALSE
Creatinine	Renal Function	Creatinine	33932	0.676977	0.997866	-0.00213618	0.00512771	4.00237e-06	FALSE	FALSE
Eosinophils	Immune	Eosinophils	31788	0.702492	1.00234	0.00234166	0.00613059	4.56671e-06	FALSE	FALSE
IgM	Immune	IgM	3484	0.718507	0.993364	-0.00665788	0.0184692	3.60931e-05	FALSE	FALSE
Transferrin	Hematologic	Transferrin	8642	0.745029	0.996277	-0.00372949	0.0114679	1.18164e-05	FALSE	FALSE
Anion_Gap	Metabolic	Anion_Gap	31134	0.749492	0.998011	-0.00199107	0.00623549	3.27458e-06	FALSE	FALSE
ALT	Liver Function	ALT	30064	0.764807	0.998256	-0.00174521	0.00583339	2.75657e-06	FALSE	FALSE
GGT	Liver Function	GGT	2504	0.767705	0.993432	-0.00658939	0.0223058	3.43435e-05	FALSE	FALSE
Troponin_I	Hematologic	Troponin_I	2930	0.771752	1.00599	0.00597516	0.0205961	2.83337e-05	FALSE	FALSE
Weight	Body Comp	Weight	35111	0.789305	1.00135	0.00135018	0.0050528	1.6189e-06	FALSE	FALSE
AST	Liver Function	AST	30059	0.79585	1.00157	0.00156881	0.00606364	2.17549e-06	FALSE	FALSE
Microalbumin_Creatinine_Ratio	Renal Function	Microalbumin_Creatinine_Ratio	2484	0.831516	0.995345	-0.00466609	0.0219292	1.8151e-05	FALSE	FALSE
Protein_Urine	Renal Function	Protein_Urine	10297	0.848233	1.00206	0.00206249	0.0107771	3.54829e-06	FALSE	FALSE
Normetanephrine	Endocrine	Normetanephrine	621	0.855636	0.992055	-0.0079768	0.0438264	5.34201e-05	FALSE	FALSE
SHBG	Endocrine	SHBG	408	0.892132	1.00717	0.0071425	0.0526368	3.97441e-05	FALSE	FALSE
ApoB	Metabolic	ApoB	814	0.893224	1.005	0.00498829	0.0371514	2.11716e-05	FALSE	FALSE
Neutrophils	Immune	Neutrophils	31560	0.913038	1.00064	0.00064384	0.0058955	3.76994e-07	FALSE	FALSE
IgA	Immune	IgA	4355	0.921158	0.99843	-0.00157128	0.0158745	2.2193e-06	FALSE	FALSE
Lipoprotein_a	Metabolic	Lipoprotein_a	840	0.943438	0.997326	-0.00267794	0.0377331	5.96772e-06	FALSE	FALSE
PTT	Hematologic	PTT	25640	0.964354	0.99969	-0.000309825	0.00693271	7.64498e-08	FALSE	FALSE
Phosphate	Metabolic	Phosphate	18824	0.993042	0.999931	-6.90317e-05	0.00791618	4.0294e-09	FALSE	FALSE

### Sheet: Table S27
Tobacco Use Disorder - African American Ancestry
lab	SYSTEM.NAME	FULL.NAME	N	pvalue	OR	effect_estimate	std_error	prs_r2	Bonferroni	FDR
WBC	Hematologic	WBC	10326	1.16814e-05	0.956487	-0.0444883	0.0101442	0.00183085	TRUE	TRUE
Neutrophils	Immune	Neutrophils	9992	0.000245892	0.960695	-0.0400983	0.0109324	0.00132707	TRUE	TRUE
Monocytes	Immune	Monocytes	10042	0.0334648	0.978818	-0.0214095	0.0100667	0.000441484	FALSE	FALSE
PT	Hematologic	PT	8364	0.0377721	1.02154	0.0213098	0.0102567	0.000509235	FALSE	FALSE
eGFR	Renal Function	eGFR	6001	0.0389589	0.973039	-0.0273307	0.0132347	0.000694828	FALSE	FALSE
O2SAT	Vitals	O2SAT	10309	0.050717	1.01819	0.0180304	0.009227	0.000363427	FALSE	FALSE
Basophils	Hematologic	Basophils	10042	0.0565631	1.01938	0.0191945	0.0100658	0.000360822	FALSE	FALSE
Creatinine	Renal Function	Creatinine	10150	0.0648931	1.01659	0.0164568	0.00891389	0.000258523	FALSE	FALSE
Anion_Gap	Metabolic	Anion_Gap	9931	0.071723	0.982644	-0.0175081	0.00972099	0.000326327	FALSE	FALSE
Platelets	Hematologic	Platelets	10354	0.0847751	0.982954	-0.0171926	0.00997368	0.000272784	FALSE	FALSE
Leukocyte_Esterase	Renal Function	Leukocyte_Esterase	1045	0.1157	0.95551	-0.04551	0.0289061	0.00235295	FALSE	FALSE
Lipoprotein_a	Metabolic	Lipoprotein_a	167	0.120355	0.899562	-0.105847	0.0677663	0.0142522	FALSE	FALSE
Potassium	Metabolic	Potassium	10245	0.134053	1.01517	0.0150574	0.0100488	0.000211787	FALSE	FALSE
BMI	Body Comp	BMI	10319	0.148835	0.984891	-0.0152242	0.0105448	0.000195185	FALSE	FALSE
Ferritin	Hematologic	Ferritin	4686	0.149528	1.02136	0.0211305	0.0146593	0.000410257	FALSE	FALSE
Pulse	Vitals	Pulse	10399	0.160389	0.987333	-0.012748	0.00908065	0.000187451	FALSE	FALSE
Granulocytes	Immune	Granulocytes	1513	0.186832	0.963209	-0.0374849	0.0283845	0.00114704	FALSE	FALSE
Microalbumin	Renal Function	Microalbumin	2733	0.193275	1.02317	0.0229105	0.0176062	0.000609096	FALSE	FALSE
hs_CRP	Immune	hs_CRP	2524	0.225975	1.02305	0.0227884	0.0188164	0.000579144	FALSE	FALSE
SHBG	Endocrine	SHBG	231	0.24174	1.06845	0.066207	0.0564021	0.00608753	FALSE	FALSE
Neutrophils_Segmented	Immune	Neutrophils_Segmented	4959	0.244932	0.984171	-0.0159561	0.0137211	0.000272073	FALSE	FALSE
Temperature	Vitals	Temperature	10130	0.246662	0.989723	-0.0103303	0.00891653	0.000131785	FALSE	FALSE
Height	Body Comp	Height	10464	0.258545	1.00851	0.00847777	0.00750313	7.04614e-05	FALSE	FALSE
Calcium	Metabolic	Calcium	10227	0.261338	1.01098	0.0109226	0.0097237	0.000123292	FALSE	FALSE
Folate	Hematologic	Folate	3167	0.280008	1.01955	0.0193598	0.0179177	0.000366664	FALSE	FALSE
Glucose	Metabolic	Glucose	10270	0.281632	0.988916	-0.0111457	0.0103515	0.000111385	FALSE	FALSE
BUN	Renal Function	BUN	10244	0.290249	0.988876	-0.0111865	0.0105769	0.000103129	FALSE	FALSE
Albumin	Liver Function	Albumin	9512	0.315436	1.00935	0.00930575	0.00926928	0.000104596	FALSE	FALSE
AST	Liver Function	AST	9605	0.326559	1.01054	0.0104857	0.0106875	9.6089e-05	FALSE	FALSE
ApoB	Metabolic	ApoB	107	0.33148	1.10089	0.0961159	0.0984611	0.00884397	FALSE	FALSE
Eosinophils	Immune	Eosinophils	10022	0.335525	0.990617	-0.00942683	0.00978809	9.20888e-05	FALSE	FALSE
Metanephrine	Endocrine	Metanephrine	252	0.336286	1.06034	0.058594	0.0608157	0.00356302	FALSE	FALSE
Chloride	Metabolic	Chloride	10231	0.339624	1.00921	0.00916878	0.00960129	8.86715e-05	FALSE	FALSE
Total_Cholesterol	Metabolic	Total_Cholesterol	7998	0.349081	1.01052	0.0104695	0.0111803	0.000106641	FALSE	FALSE
Troponin_I	Hematologic	Troponin_I	2493	0.357132	1.01876	0.0185911	0.0201854	0.000329994	FALSE	FALSE
Normetanephrine	Endocrine	Normetanephrine	346	0.39052	0.954573	-0.0464908	0.0540718	0.00216047	FALSE	FALSE
Creatinine_Urine	Renal Function	Creatinine_Urine	5168	0.40698	1.01124	0.0111798	0.0134812	0.000131775	FALSE	FALSE
RF	Immune	RF	389	0.417086	1.045	0.0440186	0.0541846	0.00170703	FALSE	FALSE
Protein_Urine	Renal Function	Protein_Urine	5732	0.439831	0.990002	-0.0100484	0.013007	0.000103348	FALSE	FALSE
C4	Immune	C4	1052	0.466032	0.97554	-0.0247645	0.0339604	0.000504364	FALSE	FALSE
Diastolic_Blood_Pressure	Vitals	Diastolic_Blood_Pressure	10472	0.50769	1.00641	0.00638675	0.00964093	4.06387e-05	FALSE	FALSE
Urobilinogen	Liver Function	Urobilinogen	5900	0.512523	1.00863	0.0085884	0.013113	7.26127e-05	FALSE	FALSE
Free_Testosterone	Endocrine	Free_Testosterone	708	0.531411	1.02039	0.0201812	0.0322297	0.000377286	FALSE	FALSE
ESR	Immune	ESR	4185	0.532998	1.00923	0.00918492	0.0147315	9.12472e-05	FALSE	FALSE
WBC_Urine	Hematologic	WBC_Urine	1972	0.535702	0.984962	-0.0151525	0.0244618	0.00019266	FALSE	FALSE
PTT	Hematologic	PTT	8205	0.549709	1.00606	0.00604343	0.0101023	4.29567e-05	FALSE	FALSE
INR	Hematologic	INR	8366	0.553525	1.00593	0.00591435	0.00998186	4.15671e-05	FALSE	FALSE
Beta_Globulin	Metabolic	Beta_Globulin	1871	0.569451	0.986759	-0.0133292	0.0234272	0.000170186	FALSE	FALSE
TSH	Endocrine	TSH	8016	0.576828	0.994145	-0.00587243	0.0105232	3.85276e-05	FALSE	FALSE
Iron	Hematologic	Iron	5034	0.586874	1.00736	0.0073349	0.013498	5.8233e-05	FALSE	FALSE
Microalbumin_Creatinine_Ratio	Renal Function	Microalbumin_Creatinine_Ratio	2679	0.587594	1.01058	0.0105285	0.0194112	0.000108863	FALSE	FALSE
IgG	Immune	IgG	1114	0.588032	1.0171	0.0169541	0.0312893	0.000262684	FALSE	FALSE
HBA1C	Metabolic	HBA1C	8037	0.613247	0.994211	-0.0058056	0.0114857	3.16931e-05	FALSE	FALSE
Troponin_T	Hematologic	Troponin_T	1676	0.624377	1.01272	0.0126407	0.0258106	0.000143423	FALSE	FALSE
CRP	Immune	CRP	2164	0.625158	1.0103	0.0102481	0.0209734	0.000108023	FALSE	FALSE
Neutrophils_Bandform	Immune	Neutrophils_Bandform	4732	0.634369	1.00703	0.00700268	0.0147234	4.73873e-05	FALSE	FALSE
RBC	Hematologic	RBC	10346	0.643875	0.995446	-0.00456431	0.00987303	1.98732e-05	FALSE	FALSE
VLDL	Metabolic	VLDL	1473	0.652571	0.986868	-0.0132193	0.0293576	0.000136375	FALSE	FALSE
Lymphocytes	Immune	Lymphocytes	9889	0.673042	1.00448	0.00446727	0.0105862	1.74981e-05	FALSE	FALSE
Triglycerides	Metabolic	Triglycerides	8125	0.698274	1.0042	0.00419155	0.0108123	1.82453e-05	FALSE	FALSE
IgA	Immune	IgA	1265	0.705615	0.989615	-0.010439	0.0276283	0.000111992	FALSE	FALSE
ALT	Liver Function	ALT	9627	0.724325	0.996339	-0.00366811	0.0104002	1.19537e-05	FALSE	FALSE
LDL	Metabolic	LDL	7966	0.740571	1.00383	0.00382223	0.0115437	1.36144e-05	FALSE	FALSE
CK	Muscular	CK	1879	0.741207	0.992753	-0.0072738	0.0220215	5.66189e-05	FALSE	FALSE
Weight	Body Comp	Weight	10426	0.751743	0.996794	-0.00321088	0.0101498	9.4376e-06	FALSE	FALSE
IgM	Immune	IgM	1020	0.757985	0.991242	-0.00879646	0.0285403	9.21222e-05	FALSE	FALSE
Magnesium	Metabolic	Magnesium	7660	0.758445	0.996408	-0.00359843	0.0117009	1.22405e-05	FALSE	FALSE
Sodium	Metabolic	Sodium	10247	0.765798	0.997024	-0.00298047	0.0100055	8.65319e-06	FALSE	FALSE
Prealbumin	Metabolic	Prealbumin	2050	0.786856	1.00628	0.00626064	0.0231506	3.58256e-05	FALSE	FALSE
Hemoglobin	Hematologic	Hemoglobin	10360	0.794212	0.997703	-0.00230005	0.00881746	5.98265e-06	FALSE	FALSE
Glucose_Urine	Metabolic	Glucose_Urine	2110	0.798639	1.00559	0.00557939	0.0218678	3.0823e-05	FALSE	FALSE
Systolic_Blood_Pressure	Vitals	Systolic_Blood_Pressure	10473	0.800068	0.997567	-0.00243555	0.00961659	6.05318e-06	FALSE	FALSE
Respiratory_Rate	Vitals	Respiratory_Rate	10018	0.830314	1.00206	0.0020576	0.00960127	4.57732e-06	FALSE	FALSE
Transferrin	Hematologic	Transferrin	4791	0.832521	0.996907	-0.00309802	0.0146492	8.71731e-06	FALSE	FALSE
Ketones	Renal Function	Ketones	1683	0.866799	0.996245	-0.00376198	0.0224259	1.67404e-05	FALSE	FALSE
HDL	Metabolic	HDL	7983	0.868811	1.00171	0.00170898	0.0103465	3.12125e-06	FALSE	FALSE
GGT	Liver Function	GGT	1131	0.946871	1.00199	0.00198448	0.0297739	3.87907e-06	FALSE	FALSE
Phosphate	Metabolic	Phosphate	6911	0.957064	1.00065	0.000646195	0.0120019	4.19583e-07	FALSE	FALSE
ALP	Liver Function	ALP	9600	0.959113	0.999484	-0.000516567	0.0100758	2.72958e-07	FALSE	FALSE
Total_Bilirubin	Liver Function	Total_Bilirubin	9606	0.973715	1.00033	0.000328097	0.0099575	1.06539e-07	FALSE	FALSE
Protein	Metabolic	Protein	9477	0.981607	0.999742	-0.000258294	0.0112036	5.58362e-08	FALSE	FALSE

### Sheet: Table S28
Cannabis Use Disorder - African American Ancestry
lab	SYSTEM.NAME	FULL.NAME	N	pvalue	OR	effect_estimate	std_error	prs_r2	Bonferroni	FDR
Neutrophils	Immune	Neutrophils	9992	0.000573212	0.962483	-0.0382391	0.0110996	0.00117097	TRUE	TRUE
Glucose_Urine	Metabolic	Glucose_Urine	2110	0.00300208	1.06847	0.0662239	0.0222901	0.00416204	FALSE	FALSE
HBA1C	Metabolic	HBA1C	8037	0.0034836	1.03441	0.0338285	0.0115758	0.00105829	FALSE	FALSE
WBC	Hematologic	WBC	10326	0.0039962	0.970766	-0.0296702	0.0103053	0.000789899	FALSE	FALSE
Eosinophils	Immune	Eosinophils	10022	0.00585066	0.972934	-0.0274391	0.00995386	0.000753942	FALSE	FALSE
Glucose	Metabolic	Glucose	10270	0.00923554	1.02777	0.0273954	0.0105217	0.000650983	FALSE	FALSE
CK	Muscular	CK	1879	0.0144186	1.05278	0.0514353	0.021003	0.00310259	FALSE	FALSE
Microalbumin	Renal Function	Microalbumin	2733	0.0495135	0.96494	-0.0356894	0.0181623	0.00138783	FALSE	FALSE
BMI	Body Comp	BMI	10319	0.0580305	1.02047	0.0202643	0.0106898	0.000336448	FALSE	FALSE
Ferritin	Hematologic	Ferritin	4686	0.0654376	0.973764	-0.0265867	0.0144282	0.000670264	FALSE	FALSE
Anion_Gap	Metabolic	Anion_Gap	9931	0.0881353	0.983246	-0.0168964	0.0099071	0.000292621	FALSE	FALSE
Albumin	Liver Function	Albumin	9512	0.0949894	0.984394	-0.0157293	0.00941979	0.000289308	FALSE	FALSE
Height	Body Comp	Height	10464	0.118482	0.988188	-0.0118826	0.00761069	0.000134524	FALSE	FALSE
Calcium	Metabolic	Calcium	10227	0.131091	0.985158	-0.0149535	0.00990339	0.000222751	FALSE	FALSE
RBC	Hematologic	RBC	10346	0.135043	1.01509	0.0149781	0.0100213	0.000207682	FALSE	FALSE
Triglycerides	Metabolic	Triglycerides	8125	0.141189	1.01627	0.0161435	0.0109706	0.000262822	FALSE	FALSE
Platelets	Hematologic	Platelets	10354	0.146965	0.985416	-0.0146916	0.010129	0.000193147	FALSE	FALSE
Creatinine_Urine	Renal Function	Creatinine_Urine	5168	0.17582	0.981529	-0.0186437	0.0137701	0.000351168	FALSE	FALSE
Iron	Hematologic	Iron	5034	0.183733	0.982398	-0.0177583	0.0133568	0.000348489	FALSE	FALSE
hs_CRP	Immune	hs_CRP	2524	0.185594	1.02468	0.0243765	0.01841	0.000692181	FALSE	FALSE
Neutrophils_Segmented	Immune	Neutrophils_Segmented	4959	0.187937	0.981838	-0.0183294	0.0139187	0.00034888	FALSE	FALSE
Potassium	Metabolic	Potassium	10245	0.188918	1.01354	0.0134466	0.0102343	0.000162838	FALSE	FALSE
Sodium	Metabolic	Sodium	10247	0.193752	0.986845	-0.0132426	0.0101894	0.00016469	FALSE	FALSE
Leukocyte_Esterase	Renal Function	Leukocyte_Esterase	1045	0.19491	0.963172	-0.0375234	0.0289302	0.00159814	FALSE	FALSE
RF	Immune	RF	389	0.227587	0.940014	-0.0618606	0.0511849	0.00377001	FALSE	FALSE
eGFR	Renal Function	eGFR	6001	0.231461	1.01624	0.0161119	0.0134634	0.000233453	FALSE	FALSE
Urobilinogen	Liver Function	Urobilinogen	5900	0.254962	0.98477	-0.0153474	0.0134805	0.000219374	FALSE	FALSE
Respiratory_Rate	Vitals	Respiratory_Rate	10018	0.263013	1.01093	0.010867	0.0097082	0.000124864	FALSE	FALSE
ALP	Liver Function	ALP	9600	0.263707	1.01151	0.0114429	0.0102375	0.000129727	FALSE	FALSE
LDL	Metabolic	LDL	7966	0.270123	0.987168	-0.0129155	0.011711	0.00015102	FALSE	FALSE
IgA	Immune	IgA	1265	0.298719	1.02993	0.0294943	0.0283704	0.00084722	FALSE	FALSE
Troponin_I	Hematologic	Troponin_I	2493	0.299331	1.0206	0.0203859	0.0196379	0.000419179	FALSE	FALSE
Protein	Metabolic	Protein	9477	0.301214	0.988311	-0.011758	0.0113726	0.00011228	FALSE	FALSE
Normetanephrine	Endocrine	Normetanephrine	346	0.322424	1.05752	0.0559274	0.0564375	0.00286782	FALSE	FALSE
Monocytes	Immune	Monocytes	10042	0.33096	0.990094	-0.0099553	0.0102397	9.22939e-05	FALSE	FALSE
AST	Liver Function	AST	9605	0.344932	0.989804	-0.010248	0.01085	8.90529e-05	FALSE	FALSE
IgG	Immune	IgG	1114	0.347195	1.03148	0.0309987	0.0329617	0.00079088	FALSE	FALSE
Metanephrine	Endocrine	Metanephrine	252	0.351391	1.05932	0.0576253	0.0617159	0.00334717	FALSE	FALSE
Lymphocytes	Immune	Lymphocytes	9889	0.359406	1.00989	0.00984341	0.0107397	8.25394e-05	FALSE	FALSE
VLDL	Metabolic	VLDL	1473	0.363852	1.02752	0.0271452	0.0298846	0.000554706	FALSE	FALSE
WBC_Urine	Hematologic	WBC_Urine	1972	0.364969	0.97669	-0.0235857	0.0260285	0.000412195	FALSE	FALSE
C4	Immune	C4	1052	0.368144	1.03082	0.030351	0.0337102	0.000768659	FALSE	FALSE
ESR	Immune	ESR	4185	0.387608	1.01279	0.012707	0.0147062	0.00017523	FALSE	FALSE
Weight	Body Comp	Weight	10426	0.389974	1.0089	0.00886164	0.0103078	6.96939e-05	FALSE	FALSE
Neutrophils_Bandform	Immune	Neutrophils_Bandform	4732	0.401715	1.01261	0.0125312	0.0149423	0.000147317	FALSE	FALSE
INR	Hematologic	INR	8366	0.431955	1.00805	0.00802214	0.0102077	7.3125e-05	FALSE	FALSE
Total_Bilirubin	Liver Function	Total_Bilirubin	9606	0.439799	1.00785	0.00781622	0.0101172	5.85667e-05	FALSE	FALSE
Granulocytes	Immune	Granulocytes	1513	0.443239	0.977593	-0.0226624	0.0295492	0.00038715	FALSE	FALSE
Chloride	Metabolic	Chloride	10231	0.454671	1.00734	0.00731012	0.00977709	5.43582e-05	FALSE	FALSE
O2SAT	Vitals	O2SAT	10309	0.469554	0.993253	-0.00676941	0.00935994	4.97989e-05	FALSE	FALSE
Basophils	Hematologic	Basophils	10042	0.477276	0.992753	-0.00727309	0.0102335	5.01382e-05	FALSE	FALSE
Magnesium	Metabolic	Magnesium	7660	0.500272	0.991972	-0.0080608	0.011958	5.88073e-05	FALSE	FALSE
ALT	Liver Function	ALT	9627	0.505835	0.992995	-0.00702969	0.0105652	4.25407e-05	FALSE	FALSE
Microalbumin_Creatinine_Ratio	Renal Function	Microalbumin_Creatinine_Ratio	2679	0.506902	0.986857	-0.01323	0.0199319	0.000163023	FALSE	FALSE
PT	Hematologic	PT	8364	0.531125	1.00659	0.0065709	0.0104914	4.62981e-05	FALSE	FALSE
Folate	Hematologic	Folate	3167	0.575317	1.01018	0.0101291	0.0180781	9.86243e-05	FALSE	FALSE
Prealbumin	Metabolic	Prealbumin	2050	0.579819	0.987005	-0.0130804	0.023622	0.000150189	FALSE	FALSE
GGT	Liver Function	GGT	1131	0.5805	1.01658	0.0164437	0.0297454	0.000266777	FALSE	FALSE
Creatinine	Renal Function	Creatinine	10150	0.593475	0.995154	-0.00485766	0.00909975	2.16209e-05	FALSE	FALSE
Systolic_Blood_Pressure	Vitals	Systolic_Blood_Pressure	10473	0.639237	0.995437	-0.00457368	0.00975659	2.07378e-05	FALSE	FALSE
Troponin_T	Hematologic	Troponin_T	1676	0.676168	1.01056	0.0105051	0.0251455	0.000104369	FALSE	FALSE
IgM	Immune	IgM	1020	0.726916	1.01057	0.0105187	0.0301112	0.000118337	FALSE	FALSE
Pulse	Vitals	Pulse	10399	0.728454	1.0032	0.00319578	0.00920464	1.14671e-05	FALSE	FALSE
HDL	Metabolic	HDL	7983	0.746213	1.00341	0.0034	0.0105053	1.19835e-05	FALSE	FALSE
Ketones	Renal Function	Ketones	1683	0.746598	0.9926	-0.00742791	0.0229837	6.21308e-05	FALSE	FALSE
PTT	Hematologic	PTT	8205	0.753882	1.00325	0.00324529	0.0103506	1.18003e-05	FALSE	FALSE
Total_Cholesterol	Metabolic	Total_Cholesterol	7998	0.765118	0.996615	-0.00339047	0.0113478	1.08571e-05	FALSE	FALSE
Diastolic_Blood_Pressure	Vitals	Diastolic_Blood_Pressure	10472	0.796017	1.00253	0.00252868	0.00978168	6.18865e-06	FALSE	FALSE
ApoB	Metabolic	ApoB	107	0.802018	1.02596	0.0256249	0.10191	0.000592334	FALSE	FALSE
TSH	Endocrine	TSH	8016	0.807227	0.997392	-0.00261124	0.0107012	7.36665e-06	FALSE	FALSE
CRP	Immune	CRP	2164	0.812173	1.00491	0.00490126	0.0206236	2.55559e-05	FALSE	FALSE
Beta_Globulin	Metabolic	Beta_Globulin	1871	0.820211	0.994405	-0.00561041	0.0246823	2.71669e-05	FALSE	FALSE
SHBG	Endocrine	SHBG	231	0.873732	0.98985	-0.010202	0.0641202	0.000112535	FALSE	FALSE
BUN	Renal Function	BUN	10244	0.889423	0.998504	-0.00149759	0.0107711	1.78247e-06	FALSE	FALSE
Free_Testosterone	Endocrine	Free_Testosterone	708	0.894931	1.00436	0.00435139	0.0329361	1.68048e-05	FALSE	FALSE
Hemoglobin	Hematologic	Hemoglobin	10360	0.919986	1.0009	0.000899134	0.00895069	8.87246e-07	FALSE	FALSE
Transferrin	Hematologic	Transferrin	4791	0.92963	1.00129	0.00128744	0.0145779	1.52022e-06	FALSE	FALSE
Temperature	Vitals	Temperature	10130	0.942782	1.00065	0.000648311	0.0090325	5.05868e-07	FALSE	FALSE
Lipoprotein_a	Metabolic	Lipoprotein_a	167	0.966911	1.00281	0.00280787	0.067577	1.02455e-05	FALSE	FALSE
Protein_Urine	Renal Function	Protein_Urine	5732	0.978579	0.999644	-0.00035651	0.0132772	1.24866e-07	FALSE	FALSE
Phosphate	Metabolic	Phosphate	6911	0.996318	0.999944	-5.63043e-05	0.0121997	3.08302e-09	FALSE	FALSE

### Sheet: Table S29
Addiction Factor - African American Ancestry
lab	SYSTEM.NAME	FULL.NAME	N	pvalue	OR	effect_estimate	std_error	prs_r2	Bonferroni	FDR
INR	Hematologic	INR	8366	0.00115927	0.968488	-0.0320192	0.00985256	0.00124897	FALSE	FALSE
Lipoprotein_a	Metabolic	Lipoprotein_a	167	0.0200528	0.860808	-0.149883	0.0637859	0.0316329	FALSE	FALSE
Respiratory_Rate	Vitals	Respiratory_Rate	10018	0.0286814	0.979605	-0.0206056	0.00941689	0.000476978	FALSE	FALSE
Troponin_I	Hematologic	Troponin_I	2493	0.0412417	0.961301	-0.0394674	0.0193263	0.0016202	FALSE	FALSE
TSH	Endocrine	TSH	8016	0.0447867	0.979551	-0.0206613	0.0102948	0.000498092	FALSE	FALSE
Total_Bilirubin	Liver Function	Total_Bilirubin	9606	0.0590524	0.981781	-0.0183875	0.00973898	0.000349674	FALSE	FALSE
PT	Hematologic	PT	8364	0.0600195	0.981125	-0.0190551	0.0101308	0.000417395	FALSE	FALSE
PTT	Hematologic	PTT	8205	0.0602719	0.981393	-0.0187823	0.0099956	0.000423663	FALSE	FALSE
ALP	Liver Function	ALP	9600	0.0895981	0.983402	-0.0167368	0.00985858	0.000299222	FALSE	FALSE
Beta_Globulin	Metabolic	Beta_Globulin	1871	0.0956247	1.03984	0.0390643	0.0234298	0.00145951	FALSE	FALSE
Microalbumin_Creatinine_Ratio	Renal Function	Microalbumin_Creatinine_Ratio	2679	0.0994378	1.03141	0.0309248	0.0187632	0.00100429	FALSE	FALSE
O2SAT	Vitals	O2SAT	10309	0.100663	1.01497	0.0148579	0.0090498	0.000256573	FALSE	FALSE
VLDL	Metabolic	VLDL	1473	0.103063	0.955089	-0.0459507	0.0281698	0.00178667	FALSE	FALSE
IgM	Immune	IgM	1020	0.104553	1.04855	0.0474087	0.0291811	0.00255318	FALSE	FALSE
Normetanephrine	Endocrine	Normetanephrine	346	0.124646	1.07957	0.0765612	0.0497331	0.00689233	FALSE	FALSE
Glucose	Metabolic	Glucose	10270	0.131736	1.01543	0.0153118	0.0101577	0.000218294	FALSE	FALSE
Lymphocytes	Immune	Lymphocytes	9889	0.144488	1.01523	0.0151161	0.0103578	0.000209241	FALSE	FALSE
Protein_Urine	Renal Function	Protein_Urine	5732	0.151563	1.01832	0.018153	0.012657	0.000356115	FALSE	FALSE
Anion_Gap	Metabolic	Anion_Gap	9931	0.151856	0.986377	-0.0137166	0.00957118	0.000206638	FALSE	FALSE
HBA1C	Metabolic	HBA1C	8037	0.159478	1.01592	0.0157942	0.0112258	0.000245502	FALSE	FALSE
Pulse	Vitals	Pulse	10399	0.164239	1.01246	0.0123869	0.00890473	0.000184046	FALSE	FALSE
Neutrophils	Immune	Neutrophils	9992	0.191964	0.9861	-0.0139972	0.0107268	0.000168162	FALSE	FALSE
Sodium	Metabolic	Sodium	10247	0.19392	0.987314	-0.0127673	0.0098274	0.000164566	FALSE	FALSE
C4	Immune	C4	1052	0.20639	1.04065	0.0398472	0.0315161	0.00151465	FALSE	FALSE
Transferrin	Hematologic	Transferrin	4791	0.224993	1.01732	0.0171724	0.014151	0.000286945	FALSE	FALSE
SHBG	Endocrine	SHBG	231	0.239304	0.929518	-0.073089	0.0619422	0.00615071	FALSE	FALSE
Eosinophils	Immune	Eosinophils	10022	0.251362	0.989035	-0.0110252	0.00961125	0.000130637	FALSE	FALSE
WBC	Hematologic	WBC	10326	0.251702	0.988638	-0.0114269	0.0099686	0.000125296	FALSE	FALSE
Systolic_Blood_Pressure	Vitals	Systolic_Blood_Pressure	10473	0.253715	0.989286	-0.0107715	0.00943681	0.000122937	FALSE	FALSE
Neutrophils_Segmented	Immune	Neutrophils_Segmented	4959	0.259548	0.985054	-0.0150589	0.013355	0.000255811	FALSE	FALSE
Ferritin	Hematologic	Ferritin	4686	0.303814	0.985848	-0.0142532	0.0138596	0.000208874	FALSE	FALSE
Monocytes	Immune	Monocytes	10042	0.306349	0.989939	-0.0101115	0.00988448	0.000102177	FALSE	FALSE
Iron	Hematologic	Iron	5034	0.32212	0.987281	-0.012801	0.0129276	0.000193336	FALSE	FALSE
AST	Liver Function	AST	9605	0.334994	0.989979	-0.0100716	0.010446	9.27943718223717e-05	FALSE	FALSE
GGT	Liver Function	GGT	1131	0.350446	1.02732	0.0269527	0.0288537	0.000761321	FALSE	FALSE
Glucose_Urine	Metabolic	Glucose_Urine	2110	0.377186	1.01882	0.0186484	0.0211127	0.000369284	FALSE	FALSE
Microalbumin	Renal Function	Microalbumin	2733	0.386818	1.01484	0.0147319	0.0170204	0.000269572	FALSE	FALSE
Metanephrine	Endocrine	Metanephrine	252	0.428083	1.04512	0.0441301	0.0555915	0.00242179	FALSE	FALSE
hs_CRP	Immune	hs_CRP	2524	0.430949	0.985879	-0.0142215	0.0180546	0.000245074	FALSE	FALSE
Phosphate	Metabolic	Phosphate	6911	0.431327	0.990734	-0.00930932	0.0118293	8.96334312962778e-05	FALSE	FALSE
BUN	Renal Function	BUN	10244	0.45279	0.992229	-0.00780085	0.0103901	5.19736982879243e-05	FALSE	FALSE
Neutrophils_Bandform	Immune	Neutrophils_Bandform	4732	0.481972	0.989957	-0.0100942	0.0143549	0.000103578	FALSE	FALSE
Protein	Metabolic	Protein	9477	0.512828	0.992866	-0.00715955	0.0109395	4.49941079340528e-05	FALSE	FALSE
BMI	Body Comp	BMI	10319	0.523488	1.00663	0.00661065	0.0103615	3.81209327024942e-05	FALSE	FALSE
Triglycerides	Metabolic	Triglycerides	8125	0.539701	0.993551	-0.00647016	0.0105499	4.56622892315781e-05	FALSE	FALSE
RF	Immune	RF	389	0.556119	0.971462	-0.0289528	0.0491439	0.000898512	FALSE	FALSE
Diastolic_Blood_Pressure	Vitals	Diastolic_Blood_Pressure	10472	0.574625	0.994704	-0.0053104	0.0094614	2.91720699724246e-05	FALSE	FALSE
eGFR	Renal Function	eGFR	6001	0.600446	1.00678	0.00675235	0.0128914	4.4730578275979e-05	FALSE	FALSE
Troponin_T	Hematologic	Troponin_T	1676	0.601129	1.01291	0.0128235	0.0245249	0.000163481	FALSE	FALSE
RBC	Hematologic	RBC	10346	0.605775	0.995012	-0.00500084	0.00968911	2.47705006896012e-05	FALSE	FALSE
ApoB	Metabolic	ApoB	107	0.612146	0.945766	-0.0557599	0.10961	0.00241945	FALSE	FALSE
ALT	Liver Function	ALT	9627	0.638521	0.995234	-0.00477706	0.0101686	2.12077715673054e-05	FALSE	FALSE
Urobilinogen	Liver Function	Urobilinogen	5900	0.669194	0.994539	-0.00547635	0.0128169	3.09048500508357e-05	FALSE	FALSE
CRP	Immune	CRP	2164	0.669421	0.991426	-0.00861088	0.0201659	8.24967898576077e-05	FALSE	FALSE
WBC_Urine	Hematologic	WBC_Urine	1972	0.689274	0.990284	-0.00976341	0.0244147	8.03066685733517e-05	FALSE	FALSE
IgG	Immune	IgG	1114	0.703746	1.01221	0.0121372	0.0319092	0.000129462	FALSE	FALSE
Folate	Hematologic	Folate	3167	0.705799	0.993562	-0.00645906	0.0171083	4.4781066577201e-05	FALSE	FALSE
Albumin	Liver Function	Albumin	9512	0.706386	0.996595	-0.00341082	0.00905384	1.47298095240934e-05	FALSE	FALSE
Total_Cholesterol	Metabolic	Total_Cholesterol	7998	0.721311	0.996109	-0.00389853	0.0109289	1.54764115131503e-05	FALSE	FALSE
IgA	Immune	IgA	1265	0.740851	0.990813	-0.00922984	0.0279016	8.58452451692991e-05	FALSE	FALSE
Prealbumin	Metabolic	Prealbumin	2050	0.771229	1.00658	0.00656299	0.0225682	4.1427087077777e-05	FALSE	FALSE
Chloride	Metabolic	Chloride	10231	0.781852	1.00262	0.00261202	0.0094326	7.45668116394413e-06	FALSE	FALSE
ESR	Immune	ESR	4185	0.78866	0.996209	-0.00379863	0.0141703	1.68690243667162e-05	FALSE	FALSE
LDL	Metabolic	LDL	7966	0.798448	0.997124	-0.00288043	0.0112797	8.09809822347775e-06	FALSE	FALSE
Ketones	Renal Function	Ketones	1683	0.799421	1.00576	0.0057474	0.0226153	3.8420119075077e-05	FALSE	FALSE
Granulocytes	Immune	Granulocytes	1513	0.812889	0.993705	-0.00631539	0.0266762	3.69034034981095e-05	FALSE	FALSE
Temperature	Vitals	Temperature	10130	0.819972	0.998013	-0.00198905	0.00873973	5.08602729293924e-06	FALSE	FALSE
Magnesium	Metabolic	Magnesium	7660	0.847039	0.997766	-0.00223631	0.0115928	4.81617107737746e-06	FALSE	FALSE
Creatinine_Urine	Renal Function	Creatinine_Urine	5168	0.855909	0.997623	-0.00238	0.0131063	6.31939725856054e-06	FALSE	FALSE
Creatinine	Renal Function	Creatinine	10150	0.867727	0.998541	-0.00146011	0.00876674	2.10467379652135e-06	FALSE	FALSE
Leukocyte_Esterase	Renal Function	Leukocyte_Esterase	1045	0.873865	1.00433	0.00432513	0.027238	2.39915826559939e-05	FALSE	FALSE
Basophils	Hematologic	Basophils	10042	0.907203	0.998849	-0.00115198	0.00988231	1.34887388082965e-06	FALSE	FALSE
CK	Muscular	CK	1879	0.912645	0.9977	-0.0023025	0.0209856	6.24758673090781e-06	FALSE	FALSE
Weight	Body Comp	Weight	10426	0.923063	1.00096	0.000963418	0.00997552	8.7960745120616e-07	FALSE	FALSE
Calcium	Metabolic	Calcium	10227	0.92803	0.999137	-0.000863181	0.00955627	7.9730943563258e-07	FALSE	FALSE
Height	Body Comp	Height	10464	0.935973	1.00059	0.000591583	0.00736406	3.56223181396942e-07	FALSE	FALSE
Free_Testosterone	Endocrine	Free_Testosterone	708	0.942882	1.0022	0.00219917	0.0306827	4.94607845968886e-06	FALSE	FALSE
Potassium	Metabolic	Potassium	10245	0.958752	0.99949	-0.00051063	0.00987288	2.52375258330551e-07	FALSE	FALSE
Platelets	Hematologic	Platelets	10354	0.964364	1.00044	0.00043738	0.00978937	1.833087103012e-07	FALSE	FALSE
HDL	Metabolic	HDL	7983	0.977744	1.00028	0.000282116	0.0101121	8.90463179581413e-08	FALSE	FALSE
Hemoglobin	Hematologic	Hemoglobin	10360	0.988598	0.999876	-0.000123632	0.00865063	1.79588355436744e-08	FALSE	FALSE

### Sheet: Table S30
Alcohol Use Disorder - African American Ancestry
lab	SYSTEM.NAME	FULL.NAME	N	pvalue	OR	effect_estimate	std_error	prs_r2	Bonferroni	FDR
RBC	Hematologic	RBC	10346	0.0006179	0.967305	-0.0332413	0.00970637	0.00108937	FALSE	FALSE
Microalbumin_Creatinine_Ratio	Renal Function	Microalbumin_Creatinine_Ratio	2679	0.0134847	1.04955	0.0483582	0.0195596	0.00225698	FALSE	FALSE
Diastolic_Blood_Pressure	Vitals	Diastolic_Blood_Pressure	10472	0.0236682	1.02164	0.0214043	0.0094592	0.000473934	FALSE	FALSE
Ferritin	Hematologic	Ferritin	4686	0.0241068	1.03218	0.0316745	0.0140391	0.00100444	FALSE	FALSE
Microalbumin	Renal Function	Microalbumin	2733	0.0265872	1.04012	0.0393349	0.0177285	0.00176866	FALSE	FALSE
TSH	Endocrine	TSH	8016	0.0428652	1.02112	0.0208999	0.0103192	0.000507251	FALSE	FALSE
GGT	Liver Function	GGT	1131	0.04328	0.941695	-0.0600741	0.0296912	0.00356155	FALSE	FALSE
Respiratory_Rate	Vitals	Respiratory_Rate	10018	0.0508837	1.01858	0.01841	0.00942801	0.000379886	FALSE	FALSE
Weight	Body Comp	Weight	10426	0.0655216	0.981795	-0.0183724	0.00997484	0.000319824	FALSE	FALSE
ESR	Immune	ESR	4185	0.0684588	1.02627	0.0259261	0.014226	0.000779056	FALSE	FALSE
Hemoglobin	Hematologic	Hemoglobin	10360	0.0799372	0.984931	-0.0151841	0.00867055	0.000269565	FALSE	FALSE
CRP	Immune	CRP	2164	0.107724	1.03271	0.0321818	0.0199989	0.00117031	FALSE	FALSE
Monocytes	Immune	Monocytes	10042	0.108069	1.01608	0.0159535	0.00992699	0.000252138	FALSE	FALSE
Sodium	Metabolic	Sodium	10247	0.115215	0.984624	-0.0154957	0.00983657	0.000241945	FALSE	FALSE
Glucose_Urine	Metabolic	Glucose_Urine	2110	0.116361	1.03475	0.0341601	0.0217458	0.00116708	FALSE	FALSE
Temperature	Vitals	Temperature	10130	0.126973	0.986716	-0.013373	0.00876189	0.000228692	FALSE	FALSE
Platelets	Hematologic	Platelets	10354	0.13791	0.985548	-0.0145575	0.00981138	0.000202113	FALSE	FALSE
BMI	Body Comp	BMI	10319	0.138544	0.984792	-0.0153252	0.0103454	0.000205477	FALSE	FALSE
RF	Immune	RF	389	0.144715	0.926719	-0.0761046	0.0520731	0.00550322	FALSE	FALSE
Anion_Gap	Metabolic	Anion_Gap	9931	0.155998	1.01366	0.013564	0.00956038	0.000202521	FALSE	FALSE
Free_Testosterone	Endocrine	Free_Testosterone	708	0.166607	0.955293	-0.0457371	0.0330318	0.00184082	FALSE	FALSE
IgM	Immune	IgM	1020	0.168982	1.03966	0.0388925	0.0282553	0.0018341	FALSE	FALSE
Pulse	Vitals	Pulse	10399	0.185601	1.01185	0.0117794	0.00889821	0.000166681	FALSE	FALSE
C4	Immune	C4	1052	0.209163	0.960212	-0.0406009	0.0323088	0.0014963	FALSE	FALSE
ApoB	Metabolic	ApoB	107	0.251109	1.12618	0.118831	0.102904	0.0123266	FALSE	FALSE
PTT	Hematologic	PTT	8205	0.251463	0.988615	-0.0114502	0.00998376	0.000157869	FALSE	FALSE
INR	Hematologic	INR	8366	0.256609	0.988893	-0.0111692	0.00984483	0.000152382	FALSE	FALSE
HBA1C	Metabolic	HBA1C	8037	0.276064	0.987802	-0.0122726	0.0112667	0.000147168	FALSE	FALSE
Triglycerides	Metabolic	Triglycerides	8125	0.285451	1.01145	0.0113883	0.0106609	0.000138519	FALSE	FALSE
Leukocyte_Esterase	Renal Function	Leukocyte_Esterase	1045	0.308989	1.02856	0.0281581	0.0276644	0.000984804	FALSE	FALSE
Basophils	Hematologic	Basophils	10042	0.329692	1.00972	0.00967325	0.0099235	9.43129696304506e-05	FALSE	FALSE
Creatinine_Urine	Renal Function	Creatinine_Urine	5168	0.33634	0.987187	-0.0128954	0.0134116	0.000177138	FALSE	FALSE
Neutrophils	Immune	Neutrophils	9992	0.337124	1.0104	0.0103453	0.0107773	9.10083630589163e-05	FALSE	FALSE
Iron	Hematologic	Iron	5034	0.385303	0.988721	-0.0113426	0.0130639	0.000148649	FALSE	FALSE
O2SAT	Vitals	O2SAT	10309	0.394718	1.00773	0.0077038	0.00905128	6.89679004879859e-05	FALSE	FALSE
eGFR	Renal Function	eGFR	6001	0.395751	0.988935	-0.0111271	0.0131016	0.000117593	FALSE	FALSE
Troponin_T	Hematologic	Troponin_T	1676	0.417638	1.02007	0.0198692	0.0245078	0.00039293	FALSE	FALSE
Eosinophils	Immune	Eosinophils	10022	0.44208	0.99261	-0.00741726	0.0096489	5.86701818516087e-05	FALSE	FALSE
Phosphate	Metabolic	Phosphate	6911	0.470598	0.991471	-0.00856595	0.0118717	7.53512691709587e-05	FALSE	FALSE
Normetanephrine	Endocrine	Normetanephrine	346	0.479147	0.961345	-0.0394222	0.0556439	0.00146795	FALSE	FALSE
Beta_Globulin	Metabolic	Beta_Globulin	1871	0.484358	1.01656	0.0164293	0.0234889	0.000257177	FALSE	FALSE
Lymphocytes	Immune	Lymphocytes	9889	0.487412	1.00726	0.00723038	0.0104116	4.73874441966234e-05	FALSE	FALSE
Ketones	Renal Function	Ketones	1683	0.505951	0.984761	-0.0153559	0.0230812	0.000263244	FALSE	FALSE
ALT	Liver Function	ALT	9627	0.506415	0.993237	-0.00678631	0.0102133	4.24249862562842e-05	FALSE	FALSE
WBC_Urine	Hematologic	WBC_Urine	1972	0.50742	1.01624	0.0161068	0.0242945	0.000220695	FALSE	FALSE
ALP	Liver Function	ALP	9600	0.515547	1.00646	0.00644096	0.00990538	4.39082363409143e-05	FALSE	FALSE
Height	Body Comp	Height	10464	0.522549	0.995302	-0.00470909	0.00736435	2.25690391901234e-05	FALSE	FALSE
HDL	Metabolic	HDL	7983	0.536403	0.993694	-0.00632574	0.0102311	4.37325449098996e-05	FALSE	FALSE
Neutrophils_Segmented	Immune	Neutrophils_Segmented	4959	0.554988	0.992118	-0.00791355	0.013405	7.01305679572098e-05	FALSE	FALSE
WBC	Hematologic	WBC	10326	0.569616	1.0057	0.00568148	0.00999143	3.08360682402913e-05	FALSE	FALSE
Chloride	Metabolic	Chloride	10231	0.570606	1.00537	0.00535211	0.00943638	3.12812238424959e-05	FALSE	FALSE
Albumin	Liver Function	Albumin	9512	0.599282	1.0048	0.0047847	0.00910589	2.86552781958178e-05	FALSE	FALSE
VLDL	Metabolic	VLDL	1473	0.616032	0.985603	-0.0145014	0.028911	0.000169215	FALSE	FALSE
LDL	Metabolic	LDL	7966	0.627205	0.99447	-0.00554571	0.0114184	2.9292704601119e-05	FALSE	FALSE
Transferrin	Hematologic	Transferrin	4791	0.629099	1.00692	0.00689721	0.0142791	4.54741596062069e-05	FALSE	FALSE
BUN	Renal Function	BUN	10244	0.631809	0.99503	-0.00498234	0.0103973	2.11727832380645e-05	FALSE	FALSE
Protein_Urine	Renal Function	Protein_Urine	5732	0.64311	0.994105	-0.0059126	0.0127597	3.71850374234154e-05	FALSE	FALSE
Troponin_I	Hematologic	Troponin_I	2493	0.697928	1.00763	0.00760427	0.0195904	5.86305948392027e-05	FALSE	FALSE
PT	Hematologic	PT	8364	0.714788	0.996309	-0.00369781	0.0101186	1.57628695194225e-05	FALSE	FALSE
Neutrophils_Bandform	Immune	Neutrophils_Bandform	4732	0.724162	1.00513	0.00512055	0.014509	2.60924820702398e-05	FALSE	FALSE
Prealbumin	Metabolic	Prealbumin	2050	0.729208	0.992374	-0.00765488	0.0221095	5.87203726512462e-05	FALSE	FALSE
Urobilinogen	Liver Function	Urobilinogen	5900	0.742097	1.00425	0.00423652	0.0128733	1.83338096629844e-05	FALSE	FALSE
Folate	Hematologic	Folate	3167	0.763383	0.994793	-0.00522099	0.0173416	2.84777046695647e-05	FALSE	FALSE
AST	Liver Function	AST	9605	0.78095	1.00292	0.00292005	0.0105004	7.72038299275829e-06	FALSE	FALSE
Magnesium	Metabolic	Magnesium	7660	0.806405	0.997164	-0.00283975	0.0115873	7.7734012178185e-06	FALSE	FALSE
Granulocytes	Immune	Granulocytes	1513	0.808922	0.993081	-0.00694288	0.0287062	3.85160335709782e-05	FALSE	FALSE
Lipoprotein_a	Metabolic	Lipoprotein_a	167	0.814204	1.01526	0.0151466	0.0643416	0.000328754	FALSE	FALSE
Protein	Metabolic	Protein	9477	0.825277	0.997573	-0.00243006	0.0110072	5.12010154819602e-06	FALSE	FALSE
hs_CRP	Immune	hs_CRP	2524	0.834122	1.00379	0.00378345	0.0180646	1.7330025025462e-05	FALSE	FALSE
CK	Muscular	CK	1879	0.847692	1.00408	0.0040671	0.0211728	1.91495410351572e-05	FALSE	FALSE
Glucose	Metabolic	Glucose	10270	0.865087	1.00173	0.00172864	0.010174	2.7739147548736e-06	FALSE	FALSE
Total_Bilirubin	Liver Function	Total_Bilirubin	9606	0.868353	0.998381	-0.00162015	0.0097743	2.69614771435805e-06	FALSE	FALSE
Systolic_Blood_Pressure	Vitals	Systolic_Blood_Pressure	10473	0.901891	1.00116	0.00116342	0.00943753	1.4341462114334e-06	FALSE	FALSE
SHBG	Endocrine	SHBG	231	0.901961	0.992015	-0.00801721	0.0650071	6.76167628867672e-05	FALSE	FALSE
Creatinine	Renal Function	Creatinine	10150	0.907744	1.00102	0.001018	0.00878444	1.01896503937327e-06	FALSE	FALSE
Metanephrine	Endocrine	Metanephrine	252	0.916936	0.99372	-0.00630018	0.060344	4.19994754776165e-05	FALSE	FALSE
IgG	Immune	IgG	1114	0.93586	0.997501	-0.00250208	0.0310843	5.79840977734877e-06	FALSE	FALSE
Total_Cholesterol	Metabolic	Total_Cholesterol	7998	0.943765	1.00078	0.000779428	0.0110493	6.0521444215228e-07	FALSE	FALSE
IgA	Immune	IgA	1265	0.950362	1.00172	0.00171901	0.0276082	3.04163314475414e-06	FALSE	FALSE
Calcium	Metabolic	Calcium	10227	0.957222	0.999487	-0.000512918	0.00956198	2.81190413073309e-07	FALSE	FALSE
Potassium	Metabolic	Potassium	10245	0.967337	0.999595	-0.000404649	0.00988181	1.5820008866102e-07	FALSE	FALSE

### Sheet: Table S31
Autism Spectrum Disorder - European Ancestry
lab	SYSTEM.NAME	FULL.NAME	N	pvalue	OR	effect_estimate	std_error	prs_r2	Bonferroni	FDR
Weight	Body Comp	Weight	35111	0.00082282	1.01706	0.0169143	0.00505616	0.000253646	FALSE	FALSE
WBC	Hematologic	WBC	33594	0.0012881	0.981338	-0.018838	0.00585234	0.000307739	FALSE	FALSE
Height	Body Comp	Height	35011	0.00501386	1.01134	0.0112747	0.0040176	0.000109765	FALSE	FALSE
BMI	Body Comp	BMI	34045	0.0104472	1.01433	0.0142328	0.00555793	0.000188909	FALSE	FALSE
Glucose_Urine	Metabolic	Glucose_Urine	3533	0.0111358	1.04783	0.0467198	0.0183954	0.00180587	FALSE	FALSE
ESR	Immune	ESR	9005	0.0111953	1.02861	0.0282125	0.0111201	0.000705937	FALSE	FALSE
Leukocyte_Esterase	Renal Function	Leukocyte_Esterase	1288	0.0132771	1.07961	0.0766036	0.0308921	0.00448492	FALSE	FALSE
O2SAT	Vitals	O2SAT	34147	0.0154309	0.985781	-0.0143214	0.00591248	0.000168645	FALSE	FALSE
Diastolic_Blood_Pressure	Vitals	Diastolic_Blood_Pressure	35131	0.025727	0.987444	-0.0126354	0.00566506	0.000137589	FALSE	FALSE
Basophils	Hematologic	Basophils	31889	0.0313682	0.987	-0.0130852	0.00607919	0.000145199	FALSE	FALSE
INR	Hematologic	INR	26445	0.0606075	1.01281	0.0127307	0.00678455	0.000129821	FALSE	FALSE
Troponin_T	Hematologic	Troponin_T	2722	0.0627503	1.04026	0.039466	0.0211986	0.00127397	FALSE	FALSE
PT	Hematologic	PT	26415	0.0641558	1.01256	0.0124813	0.00674239	0.000126395	FALSE	FALSE
GGT	Liver Function	GGT	2504	0.0654779	1.0427	0.0418117	0.0226893	0.00133466	FALSE	FALSE
Anion_Gap	Metabolic	Anion_Gap	31134	0.0771716	0.98907	-0.0109901	0.00621827	0.000100311	FALSE	FALSE
Systolic_Blood_Pressure	Vitals	Systolic_Blood_Pressure	35129	0.0771946	0.989979	-0.010072	0.00569926	8.72009806992917e-05	FALSE	FALSE
Metanephrine	Endocrine	Metanephrine	474	0.0832188	0.911353	-0.0928251	0.0534684	0.00639797	FALSE	FALSE
Monocytes	Immune	Monocytes	31862	0.0874766	0.989882	-0.0101699	0.00595108	8.83888288799248e-05	FALSE	FALSE
Hemoglobin	Hematologic	Hemoglobin	33953	0.0895159	0.990397	-0.00964917	0.00568265	7.90987401600163e-05	FALSE	FALSE
Iron	Hematologic	Iron	9415	0.101728	0.981126	-0.0190548	0.0116422	0.000283657	FALSE	FALSE
Calcium	Metabolic	Calcium	33760	0.1031	0.990363	-0.00968362	0.00594068	7.76523240395462e-05	FALSE	FALSE
Folate	Hematologic	Folate	5454	0.121692	0.977524	-0.0227326	0.0146856	0.000438786	FALSE	FALSE
Albumin	Liver Function	Albumin	29902	0.123977	0.990379	-0.00966724	0.00628421	7.851134596875e-05	FALSE	FALSE
Troponin_I	Hematologic	Troponin_I	2930	0.143191	0.969816	-0.0306494	0.0209295	0.000721423	FALSE	FALSE
RF	Immune	RF	630	0.155339	0.937665	-0.0643627	0.045241	0.00324966	FALSE	FALSE
Metamyelocytes	Hematologic	Metamyelocytes	216	0.170944	1.09588	0.0915559	0.0666325	0.00793941	FALSE	FALSE
Total_Bilirubin	Liver Function	Total_Bilirubin	29921	0.174849	0.991885	-0.0081486	0.00600567	5.64134862269805e-05	FALSE	FALSE
Lymphocytes	Immune	Lymphocytes	30686	0.182717	0.992012	-0.00802016	0.00601904	5.69204318862752e-05	FALSE	FALSE
ALP	Liver Function	ALP	30048	0.185428	1.0083	0.00826438	0.00624078	5.80633782951336e-05	FALSE	FALSE
C4	Immune	C4	1842	0.194449	1.02922	0.0288001	0.0221879	0.000841382	FALSE	FALSE
Urobilinogen	Liver Function	Urobilinogen	10523	0.197551	0.986452	-0.0136405	0.0105852	0.000154805	FALSE	FALSE
Platelets	Hematologic	Platelets	33904	0.20545	0.992868	-0.00715761	0.00565283	4.46208662107025e-05	FALSE	FALSE
Normetanephrine	Endocrine	Normetanephrine	621	0.229405	0.94827	-0.0531155	0.0441489	0.0023287	FALSE	FALSE
VLDL	Metabolic	VLDL	5124	0.234934	1.01773	0.0175763	0.0147963	0.000272582	FALSE	FALSE
PTT	Hematologic	PTT	25640	0.237466	1.0082	0.00816966	0.00691541	5.3419164513839e-05	FALSE	FALSE
SHBG	Endocrine	SHBG	408	0.238055	1.0662	0.0641007	0.0542467	0.00300342	FALSE	FALSE
Neutrophils	Immune	Neutrophils	31560	0.257636	0.993348	-0.00667449	0.0058961	4.05048635242064e-05	FALSE	FALSE
Granulocytes	Immune	Granulocytes	3408	0.283133	1.01948	0.0192949	0.0179742	0.000336797	FALSE	FALSE
Beta_Globulin	Metabolic	Beta_Globulin	3699	0.289221	1.01869	0.0185145	0.0174668	0.000302668	FALSE	FALSE
Eosinophils	Immune	Eosinophils	31788	0.293641	1.00646	0.00644396	0.00613603	3.45207848433384e-05	FALSE	FALSE
Microalbumin	Renal Function	Microalbumin	2871	0.311442	1.02146	0.0212289	0.0209693	0.00035501	FALSE	FALSE
Respiratory_Rate	Vitals	Respiratory_Rate	32216	0.346158	1.00578	0.00575902	0.00611308	2.74842448821119e-05	FALSE	FALSE
Ferritin	Hematologic	Ferritin	8948	0.373928	1.01019	0.0101363	0.0113995	8.36543597533962e-05	FALSE	FALSE
Protein	Metabolic	Protein	29554	0.381604	0.99479	-0.00522321	0.00596967	2.57493148451806e-05	FALSE	FALSE
HDL	Metabolic	HDL	20581	0.407109	0.994182	-0.00583458	0.00703802	2.74546703771528e-05	FALSE	FALSE
CK	Muscular	CK	2127	0.408876	1.02074	0.0205305	0.0248542	0.000320064	FALSE	FALSE
eGFR	Renal Function	eGFR	14959	0.424974	1.00679	0.00677154	0.00848731	4.24398748294056e-05	FALSE	FALSE
BUN	Renal Function	BUN	33934	0.444056	1.00425	0.0042402	0.00554005	1.61912099169992e-05	FALSE	FALSE
Phosphate	Metabolic	Phosphate	18824	0.44549	1.0061	0.00607812	0.00796637	3.08445815897828e-05	FALSE	FALSE
RBC	Hematologic	RBC	33792	0.461341	0.995816	-0.00419275	0.00569165	1.52129594001363e-05	FALSE	FALSE
Triglycerides	Metabolic	Triglycerides	21277	0.480374	1.00531	0.00529325	0.00750057	2.31689521293151e-05	FALSE	FALSE
Magnesium	Metabolic	Magnesium	22144	0.486548	0.994985	-0.00502731	0.00722501	2.17420166391457e-05	FALSE	FALSE
Prealbumin	Metabolic	Prealbumin	5632	0.497127	0.990178	-0.00987093	0.0145361	8.14344195534675e-05	FALSE	FALSE
Sodium	Metabolic	Sodium	33918	0.523661	0.996239	-0.00376783	0.00590829	1.19531844194254e-05	FALSE	FALSE
Temperature	Vitals	Temperature	31916	0.531586	0.996087	-0.00392085	0.00626742	1.22467973580659e-05	FALSE	FALSE
Chloride	Metabolic	Chloride	33725	0.536256	0.996292	-0.00371527	0.006007	1.13263448032269e-05	FALSE	FALSE
ApoB	Metabolic	ApoB	814	0.550143	0.978194	-0.0220473	0.0368808	0.000419497	FALSE	FALSE
IgA	Immune	IgA	4355	0.552562	0.990221	-0.0098275	0.0165454	7.99106910372958e-05	FALSE	FALSE
AST	Liver Function	AST	30059	0.559145	0.99646	-0.0035458	0.00607034	1.10887314334306e-05	FALSE	FALSE
Protein_Urine	Renal Function	Protein_Urine	10297	0.570016	0.993853	-0.00616611	0.0108549	3.12601235438136e-05	FALSE	FALSE
AMH	Endocrine	AMH	763	0.572922	1.02312	0.0228529	0.0405192	0.00041315	FALSE	FALSE
Ketones	Renal Function	Ketones	3033	0.583019	0.988887	-0.0111751	0.0203539	9.90139650953407e-05	FALSE	FALSE
Creatinine	Renal Function	Creatinine	33932	0.585679	0.997213	-0.00279066	0.00511942	6.85266830688369e-06	FALSE	FALSE
TSH	Endocrine	TSH	22795	0.588357	1.00393	0.00391849	0.00724003	1.27910764043193e-05	FALSE	FALSE
ALT	Liver Function	ALT	30064	0.635947	0.997238	-0.00276561	0.00584229	6.90124003863146e-06	FALSE	FALSE
Free_Testosterone	Endocrine	Free_Testosterone	2416	0.668906	0.991939	-0.00809338	0.0189229	5.35925444773433e-05	FALSE	FALSE
Creatinine_Urine	Renal Function	Creatinine_Urine	9202	0.673281	0.995422	-0.00458807	0.0108809	1.8247497589767e-05	FALSE	FALSE
WBC_Urine	Hematologic	WBC_Urine	8245	0.712415	1.00427	0.00426168	0.011561	1.6271429977989e-05	FALSE	FALSE
Neutrophils_Segmented	Immune	Neutrophils_Segmented	10654	0.720768	1.00386	0.0038538	0.0107816	1.19860154125801e-05	FALSE	FALSE
LDL	Metabolic	LDL	20294	0.740921	0.997538	-0.00246497	0.00745518	5.20962412059456e-06	FALSE	FALSE
Neutrophils_Bandform	Immune	Neutrophils_Bandform	9554	0.754994	1.00343	0.00342416	0.0109724	1.01836400012924e-05	FALSE	FALSE
Lipoprotein_a	Metabolic	Lipoprotein_a	840	0.764138	0.988613	-0.0114523	0.0381553	0.00010673	FALSE	FALSE
Total_Cholesterol	Metabolic	Total_Cholesterol	20577	0.786495	1.00198	0.00197324	0.00728485	3.26607405291834e-06	FALSE	FALSE
hs_CRP	Immune	hs_CRP	6452	0.806329	1.0034	0.00339171	0.0138339	9.06300996936574e-06	FALSE	FALSE
Microalbumin_Creatinine_Ratio	Renal Function	Microalbumin_Creatinine_Ratio	2484	0.811591	1.00519	0.00517733	0.021717	2.27848396576261e-05	FALSE	FALSE
HBA1C	Metabolic	HBA1C	19076	0.831178	1.00164	0.00163849	0.00768545	2.35989368874319e-06	FALSE	FALSE
CRP	Immune	CRP	4271	0.85372	1.00312	0.00311765	0.0169084	7.85264324727059e-06	FALSE	FALSE
IgG	Immune	IgG	3936	0.85921	0.997101	-0.00290273	0.0163634	7.93299311162114e-06	FALSE	FALSE
Potassium	Metabolic	Potassium	33923	0.879772	1.00087	0.000869367	0.00574752	6.63641267859699e-07	FALSE	FALSE
IgM	Immune	IgM	3484	0.89944	0.997594	-0.00240881	0.0190603	4.43618771723414e-06	FALSE	FALSE
Glucose	Metabolic	Glucose	33829	0.905936	1.00068	0.000680944	0.00576255	4.00862664635265e-07	FALSE	FALSE
Transferrin	Hematologic	Transferrin	8642	0.914267	1.00124	0.00124404	0.0115551	1.29502436820028e-06	FALSE	FALSE
Pulse	Vitals	Pulse	34917	0.972571	0.999798	-0.000201696	0.00586587	3.31164666869666e-08	FALSE	FALSE

### Sheet: Table S32
Chronotype - European Ancestry
lab	SYSTEM.NAME	FULL.NAME	N	pvalue	OR	effect_estimate	std_error	prs_r2	Bonferroni	FDR
Protein_Urine	Renal Function	Protein_Urine	10297	0.00242693	1.03101	0.0305406	0.0100692	0.000890449	FALSE	FALSE
CRP	Immune	CRP	4271	0.00964307	1.04219	0.0413285	0.0159598	0.00154644	FALSE	FALSE
Neutrophils_Bandform	Immune	Neutrophils_Bandform	9554	0.0110547	0.974001	-0.0263428	0.0103652	0.000674955	FALSE	FALSE
WBC	Hematologic	WBC	33594	0.0129403	1.01382	0.0137218	0.00552066	0.000183513	FALSE	FALSE
BMI	Body Comp	BMI	34045	0.0159151	1.01266	0.0125786	0.00521723	0.000167453	FALSE	FALSE
Magnesium	Metabolic	Magnesium	22144	0.0160929	1.01634	0.0162083	0.00673386	0.000260105	FALSE	FALSE
Neutrophils	Immune	Neutrophils	31560	0.0171092	1.01333	0.0132427	0.00555372	0.000179691	FALSE	FALSE
BUN	Renal Function	BUN	33934	0.0223685	1.01202	0.0119444	0.00522923	0.000144187	FALSE	FALSE
Sodium	Metabolic	Sodium	33918	0.0240838	0.987505	-0.0125738	0.00557376	0.000149555	FALSE	FALSE
Height	Body Comp	Height	35011	0.0300981	0.991848	-0.00818567	0.00377414	6.55695e-05	FALSE	FALSE
Troponin_I	Hematologic	Troponin_I	2930	0.030667	1.04287	0.0419799	0.0194134	0.0015717	FALSE	FALSE
HDL	Metabolic	HDL	20581	0.0556222	0.987486	-0.0125926	0.00657891	0.00014634	FALSE	FALSE
Chloride	Metabolic	Chloride	33725	0.0582859	0.989326	-0.0107315	0.00566723	0.00010616	FALSE	FALSE
Transferrin	Hematologic	Transferrin	8642	0.0636965	1.01988	0.0196862	0.0106151	0.000384111	FALSE	FALSE
Free_Testosterone	Endocrine	Free_Testosterone	2416	0.0770126	1.03197	0.031472	0.0177904	0.000915729	FALSE	FALSE
Granulocytes	Immune	Granulocytes	3408	0.095851	1.0279	0.0275161	0.0165185	0.0008106	FALSE	FALSE
Weight	Body Comp	Weight	35111	0.131586	1.00719	0.00716181	0.00474948	5.15494e-05	FALSE	FALSE
Beta_Globulin	Metabolic	Beta_Globulin	3699	0.172654	0.97838	-0.0218575	0.0160247	0.000501074	FALSE	FALSE
O2SAT	Vitals	O2SAT	34147	0.172838	1.00762	0.00758621	0.00556512	5.34188e-05	FALSE	FALSE
ApoB	Metabolic	ApoB	814	0.195282	0.957788	-0.0431292	0.0332738	0.00196898	FALSE	FALSE
Glucose	Metabolic	Glucose	33829	0.199971	1.007	0.00697244	0.00544017	4.71549e-05	FALSE	FALSE
Creatinine	Renal Function	Creatinine	33932	0.214193	0.994017	-0.00600049	0.00483076	3.55806e-05	FALSE	FALSE
Lipoprotein_a	Metabolic	Lipoprotein_a	840	0.222303	1.04308	0.0421749	0.0345315	0.0017642	FALSE	FALSE
ALT	Liver Function	ALT	30064	0.22431	1.00668	0.00665669	0.00547799	4.54746e-05	FALSE	FALSE
Creatinine_Urine	Renal Function	Creatinine_Urine	9202	0.226784	0.987878	-0.0121962	0.0100898	0.000149933	FALSE	FALSE
IgM	Immune	IgM	3484	0.234373	0.979337	-0.0208791	0.0175547	0.000392761	FALSE	FALSE
AMH	Endocrine	AMH	763	0.239309	0.955585	-0.0454318	0.0385783	0.00179872	FALSE	FALSE
Metanephrine	Endocrine	Metanephrine	474	0.259083	0.943769	-0.0578734	0.0512175	0.00272055	FALSE	FALSE
Urobilinogen	Liver Function	Urobilinogen	10523	0.280422	1.01063	0.0105702	0.00979243	0.000108625	FALSE	FALSE
Respiratory_Rate	Vitals	Respiratory_Rate	32216	0.283312	1.00619	0.00617193	0.00575242	3.56487e-05	FALSE	FALSE
Total_Bilirubin	Liver Function	Total_Bilirubin	29921	0.290558	0.994068	-0.00594922	0.00562885	3.42319e-05	FALSE	FALSE
ALP	Liver Function	ALP	30048	0.304448	1.00602	0.00600546	0.00584782	3.492e-05	FALSE	FALSE
Triglycerides	Metabolic	Triglycerides	21277	0.346873	1.00661	0.00658888	0.00700428	4.11659e-05	FALSE	FALSE
C4	Immune	C4	1842	0.372811	1.01876	0.0185845	0.0208477	0.000397039	FALSE	FALSE
Total_Cholesterol	Metabolic	Total_Cholesterol	20577	0.376223	0.993991	-0.00602725	0.00681125	3.48561e-05	FALSE	FALSE
IgG	Immune	IgG	3936	0.377756	0.986799	-0.0132888	0.0150643	0.000196138	FALSE	FALSE
Monocytes	Immune	Monocytes	31862	0.394592	1.00479	0.00477402	0.00560772	2.19373e-05	FALSE	FALSE
SHBG	Endocrine	SHBG	408	0.403893	1.03988	0.0391011	0.0467948	0.00150448	FALSE	FALSE
TSH	Endocrine	TSH	22795	0.43255	0.994697	-0.00531698	0.00677452	2.68978e-05	FALSE	FALSE
Eosinophils	Immune	Eosinophils	31788	0.439415	0.995543	-0.00446725	0.00577768	1.87124e-05	FALSE	FALSE
Hemoglobin	Hematologic	Hemoglobin	33953	0.442979	0.995897	-0.00411176	0.00535958	1.61479e-05	FALSE	FALSE
Protein	Metabolic	Protein	29554	0.46506	1.0041	0.00408734	0.00559489	1.79512e-05	FALSE	FALSE
Basophils	Hematologic	Basophils	31889	0.496717	1.0039	0.00389223	0.00572663	1.44793e-05	FALSE	FALSE
Iron	Hematologic	Iron	9415	0.506905	0.992903	-0.00712206	0.010731	4.66546e-05	FALSE	FALSE
RF	Immune	RF	630	0.51891	0.97361	-0.026744	0.0414381	0.000670527	FALSE	FALSE
Folate	Hematologic	Folate	5454	0.520173	1.00892	0.00887918	0.0138064	7.57673e-05	FALSE	FALSE
hs_CRP	Immune	hs_CRP	6452	0.526003	1.0082	0.00816234	0.0128712	6.06301e-05	FALSE	FALSE
VLDL	Metabolic	VLDL	5124	0.533247	0.991328	-0.00870964	0.0139779	7.50152e-05	FALSE	FALSE
Ferritin	Hematologic	Ferritin	8948	0.573731	0.994128	-0.00588884	0.0104675	3.34893e-05	FALSE	FALSE
Platelets	Hematologic	Platelets	33904	0.579443	1.00296	0.00295532	0.00533254	8.54851e-06	FALSE	FALSE
Normetanephrine	Endocrine	Normetanephrine	621	0.582055	1.0235	0.0232263	0.0421774	0.000488793	FALSE	FALSE
Lymphocytes	Immune	Lymphocytes	30686	0.617155	0.997171	-0.00283282	0.00566688	8.01176e-06	FALSE	FALSE
Anion_Gap	Metabolic	Anion_Gap	31134	0.625166	0.997136	-0.00286824	0.00587096	7.66538e-06	FALSE	FALSE
Microalbumin_Creatinine_Ratio	Renal Function	Microalbumin_Creatinine_Ratio	2484	0.630523	1.00995	0.00990222	0.0205846	9.27656e-05	FALSE	FALSE
INR	Hematologic	INR	26445	0.644752	1.00295	0.00294781	0.00639342	7.83916e-06	FALSE	FALSE
Calcium	Metabolic	Calcium	33760	0.649427	0.997456	-0.0025471	0.0056034	6.03908e-06	FALSE	FALSE
Systolic_Blood_Pressure	Vitals	Systolic_Blood_Pressure	35129	0.666631	0.997695	-0.00230809	0.00535793	5.18168e-06	FALSE	FALSE
Phosphate	Metabolic	Phosphate	18824	0.679799	0.996949	-0.00305535	0.00740253	9.02675e-06	FALSE	FALSE
LDL	Metabolic	LDL	20294	0.681874	0.997144	-0.00286035	0.00697793	8.00722e-06	FALSE	FALSE
ESR	Immune	ESR	9005	0.687782	1.00423	0.00421629	0.0104914	1.77255e-05	FALSE	FALSE
PTT	Hematologic	PTT	25640	0.695605	0.997452	-0.00255123	0.00652048	5.85983e-06	FALSE	FALSE
Leukocyte_Esterase	Renal Function	Leukocyte_Esterase	1288	0.719385	1.01077	0.0107109	0.0298055	9.4636e-05	FALSE	FALSE
Temperature	Vitals	Temperature	31916	0.72506	0.997927	-0.0020747	0.00589893	3.87084e-06	FALSE	FALSE
Glucose_Urine	Metabolic	Glucose_Urine	3533	0.737926	1.00568	0.00566589	0.016932	3.14057e-05	FALSE	FALSE
PT	Hematologic	PT	26415	0.740236	1.00211	0.00210735	0.00635616	4.05485e-06	FALSE	FALSE
Potassium	Metabolic	Potassium	33923	0.75253	1.00171	0.00170997	0.00542319	2.88374e-06	FALSE	FALSE
Diastolic_Blood_Pressure	Vitals	Diastolic_Blood_Pressure	35131	0.765908	0.998416	-0.00158569	0.00532587	2.45207e-06	FALSE	FALSE
IgA	Immune	IgA	4355	0.76626	1.00453	0.00452126	0.0152083	2.00198e-05	FALSE	FALSE
Microalbumin	Renal Function	Microalbumin	2871	0.790011	1.00526	0.00524666	0.0197005	2.45758e-05	FALSE	FALSE
eGFR	Renal Function	eGFR	14959	0.798118	0.997957	-0.00204522	0.00799575	4.3623e-06	FALSE	FALSE
RBC	Hematologic	RBC	33792	0.802953	1.00134	0.00133912	0.00536659	1.74559e-06	FALSE	FALSE
Albumin	Liver Function	Albumin	29902	0.80763	0.998566	-0.00143538	0.00589512	1.96704e-06	FALSE	FALSE
GGT	Liver Function	GGT	2504	0.860661	0.99643	-0.00357662	0.0203737	1.21285e-05	FALSE	FALSE
Neutrophils_Segmented	Immune	Neutrophils_Segmented	10654	0.892327	0.998627	-0.00137397	0.0101502	1.71898e-06	FALSE	FALSE
HBA1C	Metabolic	HBA1C	19076	0.898068	0.99908	-0.000920344	0.00718437	8.52056e-07	FALSE	FALSE
Ketones	Renal Function	Ketones	3033	0.901377	1.0024	0.00239529	0.0193273	5.0455e-06	FALSE	FALSE
Metamyelocytes	Hematologic	Metamyelocytes	216	0.903374	0.992268	-0.00776238	0.0638608	6.27043e-05	FALSE	FALSE
WBC_Urine	Hematologic	WBC_Urine	8245	0.910195	1.00122	0.0012212	0.0108266	1.52352e-06	FALSE	FALSE
Pulse	Vitals	Pulse	34917	0.911205	0.999385	-0.000614952	0.00551429	3.4835e-07	FALSE	FALSE
AST	Liver Function	AST	30059	0.933356	0.999524	-0.000475784	0.00568956	2.27273e-07	FALSE	FALSE
Troponin_T	Hematologic	Troponin_T	2722	0.940221	1.00149	0.00148581	0.0198112	2.07009e-06	FALSE	FALSE
Prealbumin	Metabolic	Prealbumin	5632	0.975608	1.00041	0.000410659	0.0134304	1.65123e-07	FALSE	FALSE
CK	Muscular	CK	2127	0.989271	1.00031	0.000313481	0.023309	8.48699e-08	FALSE	FALSE

### Sheet: Table S33
Major Depressive Disorder - African American Ancestry
Baseline LabWAS Results												Adjusted LabWAS Results (Diagnosis Code Covariate Included)												Adjusted LabWAS Results (BMI Covariate Included)												Adjusted LabWAS Results (BMI and Diagnosis Code Covariates Included)
lab	SYSTEM.NAME	FULL.NAME	N	pvalue	OR	effect_estimate	std_error	prs_r2	Bonferroni	FDR		lab	SYSTEM.NAME	FULL.NAME	N	pvalue	OR	effect_estimate	std_error	prs_r2	Bonferroni	FDR	s	lab	SYSTEM.NAME	FULL.NAME	N	pvalue	OR	effect_estimate	std_error	prs_r2	Bonferroni	FDR		lab	SYSTEM.NAME	FULL.NAME	N	pvalue	OR	effect_estimate	std_error	prs_r2	Bonferroni	FDR
Albumin	Liver Function	Albumin	9512	0.00442674	0.974531	-0.025799	0.00906274	0.000840369	FALSE	FALSE		Albumin	Liver Function	Albumin	9512	0.00639466	0.97563	-0.0246721	0.00904592	0.00076826	FALSE	FALSE		Albumin	Liver Function	Albumin	9512	0.010918	0.977243	-0.02302	0.009042	0.000673	FALSE	FALSE		Albumin	Liver Function	Albumin	9512	0.015726	0.978432	-0.0218	0.009026	0.000603	FALSE	FALSE
Respiratory_Rate	Vitals	Respiratory_Rate	10018	0.00937452	1.0247	0.0244007	0.00938998	0.000672561	FALSE	FALSE		Respiratory_Rate	Vitals	Respiratory_Rate	10018	0.0127391	1.02363	0.0233596	0.00937596	0.000616172	FALSE	FALSE		Respiratory_Rate	Vitals	Respiratory_Rate	10018	0.014918	1.02304	0.02278	0.009356	0.000593	FALSE	FALSE		Respiratory_Rate	Vitals	Respiratory_Rate	10018	0.020421	1.0219	0.021667	0.009344	0.000536	FALSE	FALSE
Anion_Gap	Metabolic	Anion_Gap	9931	0.0118359	0.976314	-0.0239706	0.00952173	0.000637361	FALSE	FALSE		Anion_Gap	Metabolic	Anion_Gap	9931	0.0110467	0.976087	-0.0242037	0.00952268	0.000649624	FALSE	FALSE		Anion_Gap	Metabolic	Anion_Gap	9931	0.012345	0.976372	-0.02391	0.009555	0.000638	FALSE	FALSE		Anion_Gap	Metabolic	Anion_Gap	9931	0.011694	0.97619	-0.0241	0.009556	0.000648	FALSE	FALSE
Protein_Urine	Renal Function	Protein_Urine	5732	0.0278901	0.972428	-0.0279593	0.0127123	0.000837045	FALSE	FALSE		Protein_Urine	Renal Function	Protein_Urine	5732	0.0216062	0.971233	-0.0291892	0.0127028	0.000911673	FALSE	FALSE		Protein_Urine	Renal Function	Protein_Urine	5732	0.034346	0.973391	-0.02697	0.012743	0.000782	FALSE	FALSE		Protein_Urine	Renal Function	Protein_Urine	5732	0.026253	0.97209	-0.02831	0.012733	0.00086	FALSE	FALSE
Folate	Hematologic	Folate	3167	0.0341733	1.03702	0.0363507	0.0171551	0.00140868	FALSE	FALSE		Folate	Hematologic	Folate	3167	0.0332888	1.0372	0.0365274	0.0171529	0.00142233	FALSE	FALSE		Folate	Hematologic	Folate	3167	0.052501	1.03392	0.033361	0.017199	0.001189	FALSE	FALSE		Folate	Hematologic	Folate	3167	0.051016	1.03414	0.03357	0.017197	0.001203	FALSE	FALSE
Eosinophils	Immune	Eosinophils	10022	0.0424708	0.980722	-0.0194663	0.00959339	0.000408654	FALSE	FALSE		Eosinophils	Immune	Eosinophils	10022	0.0352597	0.980013	-0.020189	0.00958804	0.000439404	FALSE	FALSE		Eosinophils	Immune	Eosinophils	10022	0.0153	0.977066	-0.0232	0.009565	0.000582	FALSE	FALSE		Eosinophils	Immune	Eosinophils	10022	0.01234	0.976357	-0.02393	0.00956	0.000619	FALSE	FALSE
IgG	Immune	IgG	1114	0.0562877	1.05985	0.0581248	0.0304188	0.0032568	FALSE	FALSE		IgG	Immune	IgG	1114	0.0555552	1.06005	0.0583121	0.0304257	0.00327761	FALSE	FALSE		IgG	Immune	IgG	1114	0.052042	1.06072	0.058951	0.03031	0.003392	FALSE	FALSE		IgG	Immune	IgG	1114	0.051308	1.06093	0.059143	0.030313	0.003414	FALSE	FALSE
hs_CRP	Immune	hs_CRP	2524	0.0641942	1.03469	0.0341004	0.0184163	0.00135273	FALSE	FALSE		hs_CRP	Immune	hs_CRP	2524	0.0679483	1.0342	0.033627	0.0184143	0.00131504	FALSE	FALSE		hs_CRP	Immune	hs_CRP	2524	0.107729	1.02996	0.029519	0.018345	0.001017	FALSE	FALSE		hs_CRP	Immune	hs_CRP	2524	0.114781	1.02936	0.028935	0.018341	0.000977	FALSE	FALSE
Pulse	Vitals	Pulse	10399	0.0712477	1.01612	0.0159957	0.00886638	0.000309524	FALSE	FALSE		Pulse	Vitals	Pulse	10399	0.0918854	1.01502	0.0149079	0.00884382	0.000268788	FALSE	FALSE		Pulse	Vitals	Pulse	10399	0.124665	1.0138	0.013703	0.008924	0.000228	FALSE	FALSE		Pulse	Vitals	Pulse	10399	0.160695	1.01257	0.012488	0.008902	0.000189	FALSE	FALSE
BUN	Renal Function	BUN	10244	0.0717147	0.981507	-0.0186657	0.0103634	0.000299022	FALSE	FALSE		BUN	Renal Function	BUN	10244	0.0633806	0.980949	-0.0192352	0.0103598	0.000317461	FALSE	FALSE		BUN	Renal Function	BUN	10244	0.056778	0.980311	-0.01989	0.010437	0.000342	FALSE	FALSE		BUN	Renal Function	BUN	10244	0.049422	0.979704	-0.0205	0.010434	0.000363	FALSE	FALSE
Systolic_Blood_Pressure	Vitals	Systolic_Blood_Pressure	10473	0.082406	0.983802	-0.0163305	0.00940121	0.000284668	FALSE	FALSE		Systolic_Blood_Pressure	Vitals	Systolic_Blood_Pressure	10473	0.0864021	0.984006	-0.0161232	0.00940208	0.000277414	FALSE	FALSE		Systolic_Blood_Pressure	Vitals	Systolic_Blood_Pressure	10473	0.054489	0.982378	-0.01778	0.009245	0.000341	FALSE	FALSE		Systolic_Blood_Pressure	Vitals	Systolic_Blood_Pressure	10473	0.058837	0.982682	-0.01747	0.009245	0.000329	FALSE	FALSE
Height	Body Comp	Height	10464	0.124998	0.988805	-0.0112579	0.00733773	0.000129904	FALSE	FALSE		Height	Body Comp	Height	10464	0.126598	0.98885	-0.0112124	0.00733901	0.00012882	FALSE	FALSE		Height	Body Comp	Height	10464	0.147796	0.989388	-0.01067	0.00737	0.000117	FALSE	FALSE		Height	Body Comp	Height	10464	0.150142	0.989447	-0.01061	0.007372	0.000116	FALSE	FALSE
Sodium	Metabolic	Sodium	10247	0.149798	0.985976	-0.0141228	0.00980512	0.000202273	FALSE	FALSE		Sodium	Metabolic	Sodium	10247	0.164746	0.986473	-0.0136192	0.00980235	0.000188053	FALSE	FALSE		Sodium	Metabolic	Sodium	10247	0.142161	0.985595	-0.01451	0.009885	0.000215	FALSE	FALSE		Sodium	Metabolic	Sodium	10247	0.158733	0.98617	-0.01393	0.009881	0.000198	FALSE	FALSE
PTT	Hematologic	PTT	8205	0.154038	1.01433	0.014232	0.00998357	0.000243883	FALSE	FALSE		PTT	Hematologic	PTT	8205	0.160932	1.0141	0.0140015	0.00998628	0.000235917	FALSE	FALSE		PTT	Hematologic	PTT	8205	0.240081	1.01181	0.011738	0.009991	0.000169	FALSE	FALSE		PTT	Hematologic	PTT	8205	0.251705	1.01152	0.011456	0.009994	0.000161	FALSE	FALSE
Potassium	Metabolic	Potassium	10245	0.17545	0.986743	-0.0133453	0.00984899	0.000173188	FALSE	FALSE		Potassium	Metabolic	Potassium	10245	0.181948	0.986937	-0.0131487	0.00985016	0.000168076	FALSE	FALSE		Potassium	Metabolic	Potassium	10245	0.147377	0.985702	-0.0144	0.009939	0.000202	FALSE	FALSE		Potassium	Metabolic	Potassium	10245	0.153511	0.985912	-0.01419	0.00994	0.000196	FALSE	FALSE
C4	Immune	C4	1052	0.187145	0.958817	-0.0420548	0.0318611	0.00165057	FALSE	FALSE		C4	Immune	C4	1052	0.187301	0.958812	-0.0420598	0.0318762	0.00165096	FALSE	FALSE		C4	Immune	C4	1052	0.262775	0.966021	-0.03457	0.030853	0.00113	FALSE	FALSE		C4	Immune	C4	1052	0.263252	0.96604	-0.03455	0.030866	0.001129	FALSE	FALSE
Glucose	Metabolic	Glucose	10270	0.190684	1.01335	0.0132662	0.0101373	0.00016453	FALSE	FALSE		Glucose	Metabolic	Glucose	10270	0.239293	1.01196	0.0118915	0.0101048	0.000132164	FALSE	FALSE		Glucose	Metabolic	Glucose	10270	0.177346	1.01368	0.013593	0.010076	0.000173	FALSE	FALSE		Glucose	Metabolic	Glucose	10270	0.224866	1.01227	0.012194	0.010046	0.000139	FALSE	FALSE
CK	Muscular	CK	1879	0.192118	0.972788	-0.0275889	0.021144	0.000882789	FALSE	FALSE		CK	Muscular	CK	1879	0.192742	0.97283	-0.0275455	0.0211404	0.000880012	FALSE	FALSE		CK	Muscular	CK	1879	0.215223	0.973805	-0.02654	0.021411	0.000822	FALSE	FALSE		CK	Muscular	CK	1879	0.218937	0.974016	-0.02633	0.021408	0.000809	FALSE	FALSE
Beta_Globulin	Metabolic	Beta_Globulin	1871	0.206021	1.02895	0.0285427	0.0225629	0.000840731	FALSE	FALSE		Beta_Globulin	Metabolic	Beta_Globulin	1871	0.20882	1.0288	0.0283951	0.022585	0.000830866	FALSE	FALSE		Beta_Globulin	Metabolic	Beta_Globulin	1871	0.186172	1.03016	0.029715	0.022469	0.000908	FALSE	FALSE		Beta_Globulin	Metabolic	Beta_Globulin	1871	0.186957	1.03014	0.029697	0.022496	0.000905	FALSE	FALSE
BMI	Body Comp	BMI	10319	0.211522	1.01298	0.0128942	0.0103198	0.000146192	FALSE	FALSE		BMI	Body Comp	BMI	10319	0.231919	1.01241	0.0123346	0.0103175	0.000133734	FALSE	FALSE		BMI	Body Comp	BMI	10319	0.216934	1	-3.48e-17	2.82e-17	0	FALSE	FALSE		BMI	Body Comp	BMI	10319	0.217125	1	-3.48e-17	2.82e-17	0	FALSE	FALSE
Calcium	Metabolic	Calcium	10227	0.224966	0.988512	-0.0115542	0.00952139	0.000143886	FALSE	FALSE		Calcium	Metabolic	Calcium	10227	0.249797	0.989107	-0.0109526	0.00951647	0.000129255	FALSE	FALSE		Calcium	Metabolic	Calcium	10227	0.290738	0.989936	-0.01011	0.009573	0.000111	FALSE	FALSE		Calcium	Metabolic	Calcium	10227	0.321374	0.990555	-0.00949	0.009569	9.75e-05	FALSE	FALSE
Platelets	Hematologic	Platelets	10354	0.257563	0.988984	-0.0110776	0.00978384	0.000117704	FALSE	FALSE		Platelets	Hematologic	Platelets	10354	0.249025	0.988783	-0.0112803	0.00978521	0.000122012	FALSE	FALSE		Platelets	Hematologic	Platelets	10354	0.307479	0.990012	-0.01004	0.009836	9.69e-05	FALSE	FALSE		Platelets	Hematologic	Platelets	10354	0.300093	0.989857	-0.01019	0.009838	9.99e-05	FALSE	FALSE
Troponin_I	Hematologic	Troponin_I	2493	0.269135	1.02157	0.0213436	0.0193101	0.000475192	FALSE	FALSE		Troponin_I	Hematologic	Troponin_I	2493	0.266697	1.02171	0.0214749	0.0193302	0.00048025	FALSE	FALSE		Troponin_I	Hematologic	Troponin_I	2493	0.390386	1.01675	0.016608	0.019333	0.000292	FALSE	FALSE		Troponin_I	Hematologic	Troponin_I	2493	0.398761	1.01647	0.016333	0.019353	0.000282	FALSE	FALSE
ESR	Immune	ESR	4185	0.280029	0.984732	-0.0153856	0.0142408	0.000273935	FALSE	FALSE		ESR	Immune	ESR	4185	0.274615	0.984564	-0.0155562	0.0142373	0.000280029	FALSE	FALSE		ESR	Immune	ESR	4185	0.194107	0.981928	-0.01824	0.014042	0.000387	FALSE	FALSE		ESR	Immune	ESR	4185	0.189577	0.981746	-0.01842	0.014041	0.000395	FALSE	FALSE
Free_Testosterone	Endocrine	Free_Testosterone	708	0.298535	1.03253	0.0320159	0.0307739	0.00104046	FALSE	FALSE		Free_Testosterone	Endocrine	Free_Testosterone	708	0.291865	1.03304	0.0325105	0.0308203	0.00107095	FALSE	FALSE		Free_Testosterone	Endocrine	Free_Testosterone	708	0.091269	1.05182	0.05052	0.029874	0.002584	FALSE	FALSE		Free_Testosterone	Endocrine	Free_Testosterone	708	0.087831	1.05248	0.051147	0.029921	0.002643	FALSE	FALSE
Lipoprotein_a	Metabolic	Lipoprotein_a	167	0.335153	1.0801	0.0770562	0.0797012	0.00551362	FALSE	FALSE		Lipoprotein_a	Metabolic	Lipoprotein_a	167	0.336886	1.08008	0.0770351	0.0799649	0.00551007	FALSE	FALSE		Lipoprotein_a	Metabolic	Lipoprotein_a	167	0.390679	1.07193	0.069463	0.08069	0.00443	FALSE	FALSE		Lipoprotein_a	Metabolic	Lipoprotein_a	167	0.394105	1.07165	0.069202	0.080971	0.004395	FALSE	FALSE
Phosphate	Metabolic	Phosphate	6911	0.372499	0.989528	-0.0105273	0.0118037	0.000115117	FALSE	FALSE		Phosphate	Metabolic	Phosphate	6911	0.352506	0.989083	-0.0109769	0.0118057	0.000125091	FALSE	FALSE		Phosphate	Metabolic	Phosphate	6911	0.257539	0.98662	-0.01347	0.011896	0.000189	FALSE	FALSE		Phosphate	Metabolic	Phosphate	6911	0.238677	0.986078	-0.01402	0.011898	0.000205	FALSE	FALSE
Creatinine	Renal Function	Creatinine	10150	0.412672	0.992864	-0.00716152	0.00874172	5.09189e-05	FALSE	FALSE		Creatinine	Renal Function	Creatinine	10150	0.373804	0.992261	-0.00776937	0.00873542	5.99e-05	FALSE	FALSE		Creatinine	Renal Function	Creatinine	10150	0.330862	0.991441	-0.0086	0.008839	7.34e-05	FALSE	FALSE		Creatinine	Renal Function	Creatinine	10150	0.294798	0.990788	-0.00925	0.008833	8.5e-05	FALSE	FALSE
LDL	Metabolic	LDL	7966	0.431412	0.991162	-0.00887688	0.011282	7.68739e-05	FALSE	FALSE		LDL	Metabolic	LDL	7966	0.455445	0.991617	-0.00841828	0.0112784	6.91e-05	FALSE	FALSE		LDL	Metabolic	LDL	7966	0.428919	0.991059	-0.00898	0.011353	7.89e-05	FALSE	FALSE		LDL	Metabolic	LDL	7966	0.457084	0.991595	-0.00844	0.011349	6.97e-05	FALSE	FALSE
Magnesium	Metabolic	Magnesium	7660	0.434787	0.991024	-0.00901606	0.0115432	7.89514e-05	FALSE	FALSE		Magnesium	Metabolic	Magnesium	7660	0.457729	0.991465	-0.00857118	0.0115417	7.13e-05	FALSE	FALSE		Magnesium	Metabolic	Magnesium	7660	0.310021	0.988255	-0.01181	0.011637	0.000136	FALSE	FALSE		Magnesium	Metabolic	Magnesium	7660	0.328734	0.988699	-0.01137	0.011636	0.000126	FALSE	FALSE
Total_Cholesterol	Metabolic	Total_Cholesterol	7998	0.4412	0.991629	-0.00840651	0.0109146	7.21451e-05	FALSE	FALSE		Total_Cholesterol	Metabolic	Total_Cholesterol	7998	0.445951	0.991714	-0.00832065	0.0109163	7.07e-05	FALSE	FALSE		Total_Cholesterol	Metabolic	Total_Cholesterol	7998	0.540923	0.993321	-0.0067	0.01096	4.61e-05	FALSE	FALSE		Total_Cholesterol	Metabolic	Total_Cholesterol	7998	0.547115	0.993421	-0.0066	0.010962	4.47e-05	FALSE	FALSE
Neutrophils_Segmented	Immune	Neutrophils_Segmented	4959	0.441924	0.989778	-0.0102744	0.0133605	0.000118999	FALSE	FALSE		Neutrophils_Segmented	Immune	Neutrophils_Segmented	4959	0.423037	0.989349	-0.0107081	0.0133645	0.000129166	FALSE	FALSE		Neutrophils_Segmented	Immune	Neutrophils_Segmented	4959	0.414667	0.989152	-0.01091	0.013371	0.000135	FALSE	FALSE		Neutrophils_Segmented	Immune	Neutrophils_Segmented	4959	0.396936	0.988732	-0.01133	0.013376	0.000145	FALSE	FALSE
RF	Immune	RF	389	0.442246	1.03863	0.0379034	0.0492751	0.00153074	FALSE	FALSE		RF	Immune	RF	389	0.433687	1.03944	0.038683	0.0493569	0.00159243	FALSE	FALSE		RF	Immune	RF	389	0.447229	1.03837	0.037655	0.049491	0.001509	FALSE	FALSE		RF	Immune	RF	389	0.440884	1.03898	0.038243	0.049568	0.001556	FALSE	FALSE
HDL	Metabolic	HDL	7983	0.456416	0.9925	-0.00752781	0.0101072	6.34587e-05	FALSE	FALSE		HDL	Metabolic	HDL	7983	0.483711	0.992948	-0.00707669	0.0101041	5.61e-05	FALSE	FALSE		HDL	Metabolic	HDL	7983	0.583608	0.994605	-0.00541	0.009869	3.29e-05	FALSE	FALSE		HDL	Metabolic	HDL	7983	0.613511	0.995028	-0.00498	0.009867	2.79e-05	FALSE	FALSE
Protein	Metabolic	Protein	9477	0.469884	1.00794	0.00790999	0.0109451	5.48644e-05	FALSE	FALSE		Protein	Metabolic	Protein	9477	0.441593	1.00846	0.00842197	0.0109442	6.22e-05	FALSE	FALSE		Protein	Metabolic	Protein	9477	0.511012	1.00724	0.007211	0.010971	4.61e-05	FALSE	FALSE		Protein	Metabolic	Protein	9477	0.478369	1.00781	0.007778	0.010971	5.36e-05	FALSE	FALSE
SHBG	Endocrine	SHBG	231	0.470685	0.956417	-0.044561	0.0616654	0.00231604	FALSE	FALSE		SHBG	Endocrine	SHBG	231	0.474922	0.95664	-0.0443286	0.0619339	0.00228255	FALSE	FALSE		SHBG	Endocrine	SHBG	231	0.704142	0.978097	-0.02215	0.058243	0.000569	FALSE	FALSE		SHBG	Endocrine	SHBG	231	0.700818	0.977749	-0.0225	0.058488	0.000585	FALSE	FALSE
Weight	Body Comp	Weight	10426	0.477621	1.00708	0.00705917	0.00994025	4.75578e-05	FALSE	FALSE		Weight	Body Comp	Weight	10426	0.508254	1.0066	0.00657477	0.00993796	4.12e-05	FALSE	FALSE		Weight	Body Comp	Weight	10426	0.473921	0.997155	-0.00285	0.003978	7.86e-06	FALSE	FALSE		Weight	Body Comp	Weight	10426	0.468556	0.99712	-0.00288	0.003979	8.05e-06	FALSE	FALSE
IgA	Immune	IgA	1265	0.507638	1.01797	0.0178094	0.0268735	0.000344446	FALSE	FALSE		IgA	Immune	IgA	1265	0.508565	1.01794	0.0177805	0.0268887	0.000343216	FALSE	FALSE		IgA	Immune	IgA	1265	0.517348	1.01753	0.017378	0.026833	0.00033	FALSE	FALSE		IgA	Immune	IgA	1265	0.516658	1.01757	0.017416	0.026848	0.000331	FALSE	FALSE
Ketones	Renal Function	Ketones	1683	0.530634	1.0138	0.0137027	0.0218484	0.000233941	FALSE	FALSE		Ketones	Renal Function	Ketones	1683	0.529368	1.01384	0.0137482	0.0218536	0.000235493	FALSE	FALSE		Ketones	Renal Function	Ketones	1683	0.510643	1.01442	0.014312	0.021752	0.000256	FALSE	FALSE		Ketones	Renal Function	Ketones	1683	0.509905	1.01444	0.01434	0.021757	0.000257	FALSE	FALSE
TSH	Endocrine	TSH	8016	0.53629	1.0064	0.00637704	0.0103112	4.73205e-05	FALSE	FALSE		TSH	Endocrine	TSH	8016	0.518861	1.00667	0.00665227	0.0103115	5.15e-05	FALSE	FALSE		TSH	Endocrine	TSH	8016	0.878402	1.00158	0.001581	0.010335	2.92e-06	FALSE	FALSE		TSH	Endocrine	TSH	8016	0.852767	1.00192	0.001918	0.010336	4.29e-06	FALSE	FALSE
Creatinine_Urine	Renal Function	Creatinine_Urine	5168	0.540188	1.00823	0.00819783	0.0133827	7.19052e-05	FALSE	FALSE		Creatinine_Urine	Renal Function	Creatinine_Urine	5168	0.564307	1.00775	0.00771568	0.0133838	6.37e-05	FALSE	FALSE		Creatinine_Urine	Renal Function	Creatinine_Urine	5168	0.626767	1.00649	0.006466	0.013296	4.5e-05	FALSE	FALSE		Creatinine_Urine	Renal Function	Creatinine_Urine	5168	0.648425	1.00608	0.006064	0.013299	3.95e-05	FALSE	FALSE
HBA1C	Metabolic	HBA1C	8037	0.546112	1.00677	0.00675138	0.0111848	4.51971e-05	FALSE	FALSE		HBA1C	Metabolic	HBA1C	8037	0.567933	1.00641	0.00638923	0.0111872	4.05e-05	FALSE	FALSE		HBA1C	Metabolic	HBA1C	8037	0.657381	1.00489	0.004877	0.010994	2.37e-05	FALSE	FALSE		HBA1C	Metabolic	HBA1C	8037	0.673429	1.00465	0.004635	0.010998	2.14e-05	FALSE	FALSE
Microalbumin_Creatinine_Ratio	Renal Function	Microalbumin_Creatinine_Ratio	2679	0.550325	0.988496	-0.011571	0.0193706	0.000132038	FALSE	FALSE		Microalbumin_Creatinine_Ratio	Renal Function	Microalbumin_Creatinine_Ratio	2679	0.501191	0.987063	-0.0130217	0.0193571	0.000167085	FALSE	FALSE		Microalbumin_Creatinine_Ratio	Renal Function	Microalbumin_Creatinine_Ratio	2679	0.535927	0.988033	-0.01204	0.019448	0.000143	FALSE	FALSE		Microalbumin_Creatinine_Ratio	Renal Function	Microalbumin_Creatinine_Ratio	2679	0.488844	0.986635	-0.01345	0.019436	0.000179	FALSE	FALSE
O2SAT	Vitals	O2SAT	10309	0.555144	0.994695	-0.00531892	0.00901376	3.31518e-05	FALSE	FALSE		O2SAT	Vitals	O2SAT	10309	0.615526	0.995489	-0.00452101	0.00900211	2.39e-05	FALSE	FALSE		O2SAT	Vitals	O2SAT	10309	0.775921	0.997551	-0.00245	0.008613	7.15e-06	FALSE	FALSE		O2SAT	Vitals	O2SAT	10309	0.844228	0.998311	-0.00169	0.008604	3.4e-06	FALSE	FALSE
Metanephrine	Endocrine	Metanephrine	252	0.565746	1.03848	0.0377618	0.0656581	0.00127279	FALSE	FALSE		Metanephrine	Endocrine	Metanephrine	252	0.603705	1.03486	0.0342699	0.0659324	0.00104192	FALSE	FALSE		Metanephrine	Endocrine	Metanephrine	252	0.500297	1.04335	0.04244	0.062868	0.001636	FALSE	FALSE		Metanephrine	Endocrine	Metanephrine	252	0.525602	1.04097	0.040154	0.063167	0.001456	FALSE	FALSE
INR	Hematologic	INR	8366	0.595219	1.00524	0.00522216	0.00982886	3.34237e-05	FALSE	FALSE		INR	Hematologic	INR	8366	0.653192	1.00442	0.00441486	0.00982501	2.39e-05	FALSE	FALSE		INR	Hematologic	INR	8366	0.688199	1.00398	0.003975	0.009905	1.95e-05	FALSE	FALSE		INR	Hematologic	INR	8366	0.75053	1.00315	0.003148	0.009901	1.22e-05	FALSE	FALSE
AST	Liver Function	AST	9605	0.601492	1.00548	0.00546398	0.0104619	2.72305e-05	FALSE	FALSE		AST	Liver Function	AST	9605	0.588983	1.00567	0.00565375	0.0104635	2.91e-05	FALSE	FALSE		AST	Liver Function	AST	9605	0.748066	1.00337	0.003364	0.010473	1.04e-05	FALSE	FALSE		AST	Liver Function	AST	9605	0.736191	1.00354	0.003529	0.010475	1.14e-05	FALSE	FALSE
Leukocyte_Esterase	Renal Function	Leukocyte_Esterase	1045	0.617631	1.01369	0.0135929	0.0272205	0.000237217	FALSE	FALSE		Leukocyte_Esterase	Renal Function	Leukocyte_Esterase	1045	0.702194	1.01036	0.0103079	0.0269511	0.000136325	FALSE	FALSE		Leukocyte_Esterase	Renal Function	Leukocyte_Esterase	1045	0.565726	1.01584	0.015716	0.027355	0.000316	FALSE	FALSE		Leukocyte_Esterase	Renal Function	Leukocyte_Esterase	1045	0.647148	1.01248	0.012398	0.027078	0.000196	FALSE	FALSE
CRP	Immune	CRP	2164	0.618607	1.00992	0.00987166	0.0198267	0.000112162	FALSE	FALSE		CRP	Immune	CRP	2164	0.6382	1.00937	0.00932882	0.0198366	0.000100074	FALSE	FALSE		CRP	Immune	CRP	2164	0.631619	1.0095	0.009452	0.019711	0.000103	FALSE	FALSE		CRP	Immune	CRP	2164	0.652291	1.00893	0.008888	0.019722	9.07e-05	FALSE	FALSE
WBC_Urine	Hematologic	WBC_Urine	1972	0.64185	1.01148	0.0114166	0.024542	0.000108665	FALSE	FALSE		WBC_Urine	Hematologic	WBC_Urine	1972	0.568307	1.01411	0.0140112	0.0245534	0.000163244	FALSE	FALSE		WBC_Urine	Hematologic	WBC_Urine	1972	0.535913	1.0153	0.015187	0.02453	0.000193	FALSE	FALSE		WBC_Urine	Hematologic	WBC_Urine	1972	0.466907	1.01802	0.017856	0.024539	0.000267	FALSE	FALSE
Troponin_T	Hematologic	Troponin_T	1676	0.647379	0.989131	-0.0109283	0.0238874	0.000125154	FALSE	FALSE		Troponin_T	Hematologic	Troponin_T	1676	0.699369	0.99083	-0.00921189	0.0238503	8.89e-05	FALSE	FALSE		Troponin_T	Hematologic	Troponin_T	1676	0.613597	0.987897	-0.01218	0.02411	0.000156	FALSE	FALSE		Troponin_T	Hematologic	Troponin_T	1676	0.664708	0.989614	-0.01044	0.024083	0.000115	FALSE	FALSE
Microalbumin	Renal Function	Microalbumin	2733	0.654703	0.992125	-0.00790667	0.0176769	7.20047e-05	FALSE	FALSE		Microalbumin	Renal Function	Microalbumin	2733	0.60475	0.990896	-0.00914619	0.017669	9.63e-05	FALSE	FALSE		Microalbumin	Renal Function	Microalbumin	2733	0.614011	0.991109	-0.00893	0.017706	9.23e-05	FALSE	FALSE		Microalbumin	Renal Function	Microalbumin	2733	0.56541	0.989877	-0.01017	0.017699	0.00012	FALSE	FALSE
Granulocytes	Immune	Granulocytes	1513	0.660318	1.01249	0.0124164	0.0282472	0.000127208	FALSE	FALSE		Granulocytes	Immune	Granulocytes	1513	0.659481	1.01254	0.0124656	0.0282847	0.000127963	FALSE	FALSE		Granulocytes	Immune	Granulocytes	1513	0.604213	1.01472	0.014615	0.028188	0.000176	FALSE	FALSE		Granulocytes	Immune	Granulocytes	1513	0.601272	1.01487	0.014758	0.028235	0.000179	FALSE	FALSE
Glucose_Urine	Metabolic	Glucose_Urine	2110	0.664053	1.0093	0.00926098	0.0213197	8.93385e-05	FALSE	FALSE		Glucose_Urine	Metabolic	Glucose_Urine	2110	0.657389	1.00949	0.00944996	0.0213036	9.3e-05	FALSE	FALSE		Glucose_Urine	Metabolic	Glucose_Urine	2110	0.623895	1.01051	0.010452	0.021313	0.000114	FALSE	FALSE		Glucose_Urine	Metabolic	Glucose_Urine	2110	0.618923	1.01065	0.010595	0.021298	0.000117	FALSE	FALSE
Transferrin	Hematologic	Transferrin	4791	0.681326	1.00579	0.00576915	0.0140478	3.28726e-05	FALSE	FALSE		Transferrin	Hematologic	Transferrin	4791	0.677716	1.00586	0.00583997	0.0140517	3.37e-05	FALSE	FALSE		Transferrin	Hematologic	Transferrin	4791	0.635691	1.00664	0.006619	0.013972	4.38e-05	FALSE	FALSE		Transferrin	Hematologic	Transferrin	4791	0.632269	1.00671	0.006689	0.013976	4.47e-05	FALSE	FALSE
Chloride	Metabolic	Chloride	10231	0.706451	0.996464	-0.00354225	0.00940493	1.37943e-05	FALSE	FALSE		Chloride	Metabolic	Chloride	10231	0.70897	0.996495	-0.00351104	0.00940666	1.35e-05	FALSE	FALSE		Chloride	Metabolic	Chloride	10231	0.661502	0.995886	-0.00412	0.009416	1.9e-05	FALSE	FALSE		Chloride	Metabolic	Chloride	10231	0.660091	0.995867	-0.00414	0.009418	1.91e-05	FALSE	FALSE
Triglycerides	Metabolic	Triglycerides	8125	0.709425	1.00394	0.00392834	0.0105419	1.68585e-05	FALSE	FALSE		Triglycerides	Metabolic	Triglycerides	8125	0.808283	1.00255	0.0025463	0.0104937	7.08e-06	FALSE	FALSE		Triglycerides	Metabolic	Triglycerides	8125	0.64105	1.00492	0.004911	0.010533	2.64e-05	FALSE	FALSE		Triglycerides	Metabolic	Triglycerides	8125	0.743201	1.00344	0.003437	0.010489	1.29e-05	FALSE	FALSE
Urobilinogen	Liver Function	Urobilinogen	5900	0.709849	1.00477	0.00475652	0.0127837	2.34357e-05	FALSE	FALSE		Urobilinogen	Liver Function	Urobilinogen	5900	0.727851	1.00446	0.00445053	0.0127888	2.05e-05	FALSE	FALSE		Urobilinogen	Liver Function	Urobilinogen	5900	0.789253	1.00343	0.003429	0.012827	1.21e-05	FALSE	FALSE		Urobilinogen	Liver Function	Urobilinogen	5900	0.809472	1.0031	0.003094	0.012833	9.88e-06	FALSE	FALSE
ApoB	Metabolic	ApoB	107	0.713534	0.957427	-0.0435055	0.118149	0.00126931	FALSE	FALSE		ApoB	Metabolic	ApoB	107	0.709624	0.956624	-0.0443444	0.118726	0.00131821	FALSE	FALSE		ApoB	Metabolic	ApoB	107	0.724187	0.958769	-0.0421	0.118957	0.00119	FALSE	FALSE		ApoB	Metabolic	ApoB	107	0.721131	0.958094	-0.04281	0.11956	0.00123	FALSE	FALSE
VLDL	Metabolic	VLDL	1473	0.718492	1.00986	0.00981593	0.0272253	8.74374e-05	FALSE	FALSE		VLDL	Metabolic	VLDL	1473	0.853232	1.00504	0.00502834	0.027176	2.29e-05	FALSE	FALSE		VLDL	Metabolic	VLDL	1473	0.780625	1.00767	0.007643	0.027439	5.27e-05	FALSE	FALSE		VLDL	Metabolic	VLDL	1473	0.928584	1.00246	0.002455	0.027391	5.42e-06	FALSE	FALSE
Prealbumin	Metabolic	Prealbumin	2050	0.739062	1.00758	0.00754739	0.0226552	5.43662e-05	FALSE	FALSE		Prealbumin	Metabolic	Prealbumin	2050	0.763754	1.00682	0.00679211	0.0225956	4.4e-05	FALSE	FALSE		Prealbumin	Metabolic	Prealbumin	2050	0.620343	1.01141	0.011344	0.022897	0.000123	FALSE	FALSE		Prealbumin	Metabolic	Prealbumin	2050	0.648324	1.01047	0.010415	0.022833	0.000104	FALSE	FALSE
Total_Bilirubin	Liver Function	Total_Bilirubin	9606	0.767001	0.997119	-0.0028849	0.00973613	8.61575e-06	FALSE	FALSE		Total_Bilirubin	Liver Function	Total_Bilirubin	9606	0.829804	0.997911	-0.00209114	0.00972809	4.53e-06	FALSE	FALSE		Total_Bilirubin	Liver Function	Total_Bilirubin	9606	0.706793	0.996328	-0.00368	0.00978	1.41e-05	FALSE	FALSE		Total_Bilirubin	Liver Function	Total_Bilirubin	9606	0.767421	0.997113	-0.00289	0.009774	8.72e-06	FALSE	FALSE
Neutrophils_Bandform	Immune	Neutrophils_Bandform	4732	0.767842	0.995763	-0.00424598	0.0143826	1.82574e-05	FALSE	FALSE		Neutrophils_Bandform	Immune	Neutrophils_Bandform	4732	0.769983	0.995801	-0.00420807	0.0143908	1.79e-05	FALSE	FALSE		Neutrophils_Bandform	Immune	Neutrophils_Bandform	4732	0.727199	0.994973	-0.00504	0.014447	2.59e-05	FALSE	FALSE		Neutrophils_Bandform	Immune	Neutrophils_Bandform	4732	0.724795	0.994923	-0.00509	0.014456	2.64e-05	FALSE	FALSE
Temperature	Vitals	Temperature	10130	0.768636	1.00257	0.00256528	0.00872045	8.49717e-06	FALSE	FALSE		Temperature	Vitals	Temperature	10130	0.812292	1.00207	0.00207005	0.00871685	5.53e-06	FALSE	FALSE		Temperature	Vitals	Temperature	10130	0.798203	1.00224	0.002234	0.008738	6.49e-06	FALSE	FALSE		Temperature	Vitals	Temperature	10130	0.846328	1.00169	0.001693	0.008734	3.72e-06	FALSE	FALSE
Lymphocytes	Immune	Lymphocytes	9889	0.772473	1.003	0.0029945	0.0103562	8.21555e-06	FALSE	FALSE		Lymphocytes	Immune	Lymphocytes	9889	0.809694	1.0025	0.00249398	0.0103559	5.7e-06	FALSE	FALSE		Lymphocytes	Immune	Lymphocytes	9889	0.694978	1.00404	0.004031	0.01028	1.5e-05	FALSE	FALSE		Lymphocytes	Immune	Lymphocytes	9889	0.728197	1.00358	0.003573	0.01028	1.18e-05	FALSE	FALSE
Iron	Hematologic	Iron	5034	0.812963	0.996951	-0.00305372	0.0129057	1.10417e-05	FALSE	FALSE		Iron	Hematologic	Iron	5034	0.841845	0.997428	-0.00257532	0.0129061	7.85e-06	FALSE	FALSE		Iron	Hematologic	Iron	5034	0.786414	0.996498	-0.00351	0.012945	1.46e-05	FALSE	FALSE		Iron	Hematologic	Iron	5034	0.817062	0.99701	-0.00299	0.012946	1.06e-05	FALSE	FALSE
IgM	Immune	IgM	1020	0.839253	0.99432	-0.00569629	0.0280742	3.99264e-05	FALSE	FALSE		IgM	Immune	IgM	1020	0.833617	0.994115	-0.0059026	0.0280917	4.29e-05	FALSE	FALSE		IgM	Immune	IgM	1020	0.774207	0.992023	-0.00801	0.027909	8.03e-05	FALSE	FALSE		IgM	Immune	IgM	1020	0.76852	0.991813	-0.00822	0.027925	8.46e-05	FALSE	FALSE
GGT	Liver Function	GGT	1131	0.848177	0.994552	-0.00546306	0.0285293	3.20172e-05	FALSE	FALSE		GGT	Liver Function	GGT	1131	0.772414	0.991792	-0.00824139	0.0284884	7.27e-05	FALSE	FALSE		GGT	Liver Function	GGT	1131	0.90547	0.996579	-0.00343	0.028851	1.25e-05	FALSE	FALSE		GGT	Liver Function	GGT	1131	0.821382	0.993514	-0.00651	0.028816	4.51e-05	FALSE	FALSE
eGFR	Renal Function	eGFR	6001	0.849285	1.00245	0.00244568	0.0128694	5.88838e-06	FALSE	FALSE		eGFR	Renal Function	eGFR	6001	0.786136	1.0035	0.00349113	0.0128661	1.2e-05	FALSE	FALSE		eGFR	Renal Function	eGFR	6001	0.837833	1.00264	0.002638	0.012889	6.85e-06	FALSE	FALSE		eGFR	Renal Function	eGFR	6001	0.777926	1.00364	0.003635	0.012887	1.3e-05	FALSE	FALSE
RBC	Hematologic	RBC	10346	0.85137	1.00182	0.00181431	0.00968279	3.26474e-06	FALSE	FALSE		RBC	Hematologic	RBC	10346	0.760799	1.00295	0.00294233	0.00966475	8.58e-06	FALSE	FALSE		RBC	Hematologic	RBC	10346	0.897608	1.00125	0.001245	0.009677	1.54e-06	FALSE	FALSE		RBC	Hematologic	RBC	10346	0.791403	1.00256	0.002554	0.009656	6.49e-06	FALSE	FALSE
PT	Hematologic	PT	8364	0.86452	1.00173	0.00172367	0.0101019	3.43635e-06	FALSE	FALSE		PT	Hematologic	PT	8364	0.905658	1.0012	0.00119733	0.0101023	1.66e-06	FALSE	FALSE		PT	Hematologic	PT	8364	0.961408	1.00049	0.000493	0.010191	2.83e-07	FALSE	FALSE		PT	Hematologic	PT	8364	0.997055	0.999962	-3.76e-05	0.010192	1.64e-09	FALSE	FALSE
ALP	Liver Function	ALP	9600	0.870771	0.998396	-0.00160558	0.00986934	2.74846e-06	FALSE	FALSE		ALP	Liver Function	ALP	9600	0.753284	0.996913	-0.00309185	0.0098366	1.02e-05	FALSE	FALSE		ALP	Liver Function	ALP	9600	0.731769	0.996616	-0.00339	0.009888	1.23e-05	FALSE	FALSE		ALP	Liver Function	ALP	9600	0.614303	0.995045	-0.00497	0.009856	2.65e-05	FALSE	FALSE
Monocytes	Immune	Monocytes	10042	0.875207	0.998451	-0.00154992	0.00986882	2.4086e-06	FALSE	FALSE		Monocytes	Immune	Monocytes	10042	0.839422	0.998002	-0.00199971	0.00986843	4.01e-06	FALSE	FALSE		Monocytes	Immune	Monocytes	10042	0.686436	0.99603	-0.00398	0.009852	1.6e-05	FALSE	FALSE		Monocytes	Immune	Monocytes	10042	0.656441	0.995627	-0.00438	0.009853	1.95e-05	FALSE	FALSE
Diastolic_Blood_Pressure	Vitals	Diastolic_Blood_Pressure	10472	0.9052	0.998878	-0.00112262	0.00942608	1.31353e-06	FALSE	FALSE		Diastolic_Blood_Pressure	Vitals	Diastolic_Blood_Pressure	10472	0.864775	0.998396	-0.00160482	0.00942333	2.68e-06	FALSE	FALSE		Diastolic_Blood_Pressure	Vitals	Diastolic_Blood_Pressure	10472	0.884874	0.998639	-0.00136	0.009406	1.94e-06	FALSE	FALSE		Diastolic_Blood_Pressure	Vitals	Diastolic_Blood_Pressure	10472	0.847482	0.998193	-0.00181	0.009405	3.42e-06	FALSE	FALSE
Basophils	Hematologic	Basophils	10042	0.914535	0.998942	-0.00105882	0.00986574	1.14336e-06	FALSE	FALSE		Basophils	Hematologic	Basophils	10042	0.942244	0.999285	-0.000714841	0.00986641	5.21e-07	FALSE	FALSE		Basophils	Hematologic	Basophils	10042	0.788534	0.997325	-0.00268	0.009986	7.28e-06	FALSE	FALSE		Basophils	Hematologic	Basophils	10042	0.81574	0.997676	-0.00233	0.009986	5.5e-06	FALSE	FALSE
ALT	Liver Function	ALT	9627	0.939536	0.999229	-0.000771523	0.010171	5.52946e-07	FALSE	FALSE		ALT	Liver Function	ALT	9627	0.973834	0.999666	-0.000333601	0.0101704	1.03e-07	FALSE	FALSE		ALT	Liver Function	ALT	9627	0.898685	0.998703	-0.0013	0.01019	1.58e-06	FALSE	FALSE		ALT	Liver Function	ALT	9627	0.938532	0.999215	-0.00079	0.01019	5.79e-07	FALSE	FALSE
Neutrophils	Immune	Neutrophils	9992	0.962429	1.0005	0.000504387	0.0107072	2.19197e-07	FALSE	FALSE		Neutrophils	Immune	Neutrophils	9992	0.995806	0.999944	-5.63e-05	0.0107066	2.73e-09	FALSE	FALSE		Neutrophils	Immune	Neutrophils	9992	0.965513	1.00046	0.000463	0.010702	1.85e-07	FALSE	FALSE		Neutrophils	Immune	Neutrophils	9992	0.996479	0.999953	-4.72e-05	0.010703	1.93e-09	FALSE	FALSE
WBC	Hematologic	WBC	10326	0.964664	1.00044	0.000441212	0.00995907	1.87181e-07	FALSE	FALSE		WBC	Hematologic	WBC	10326	0.963513	1.00046	0.00045569	0.00996118	2e-07	FALSE	FALSE		WBC	Hematologic	WBC	10326	0.981441	0.999769	-0.00023	0.009912	5.14e-08	FALSE	FALSE		WBC	Hematologic	WBC	10326	0.989369	0.999868	-0.00013	0.009914	1.69e-08	FALSE	FALSE
Hemoglobin	Hematologic	Hemoglobin	10360	0.976181	0.999742	-0.000258236	0.0086487	7.83868e-08	FALSE	FALSE		Hemoglobin	Hematologic	Hemoglobin	10360	0.9525	1.00051	0.000514677	0.00863997	3.11e-07	FALSE	FALSE		Hemoglobin	Hematologic	Hemoglobin	10360	0.917511	1.0009	0.000904	0.008725	9.6e-07	FALSE	FALSE		Hemoglobin	Hematologic	Hemoglobin	10360	0.841912	1.00174	0.001738	0.008716	3.55e-06	FALSE	FALSE
Ferritin	Hematologic	Ferritin	4686	0.985873	0.999753	-0.000246702	0.0139323	6.19377e-08	FALSE	FALSE		Ferritin	Hematologic	Ferritin	4686	0.998868	1.00002	1.98e-05	0.0139415	3.98e-10	FALSE	FALSE		Ferritin	Hematologic	Ferritin	4686	0.930196	0.998775	-0.00123	0.013988	1.53e-06	FALSE	FALSE		Ferritin	Hematologic	Ferritin	4686	0.948159	0.99909	-0.00091	0.013998	8.43e-07	FALSE	FALSE
Normetanephrine	Endocrine	Normetanephrine	346	0.996105	0.999729	-0.000270826	0.0554329	6.99141e-08	FALSE	FALSE		Normetanephrine	Endocrine	Normetanephrine	346	0.992454	1.00053	0.000526701	0.05565	2.63e-07	FALSE	FALSE		Normetanephrine	Endocrine	Normetanephrine	346	0.926483	0.994885	-0.00513	0.055532	2.54e-05	FALSE	FALSE		Normetanephrine	Endocrine	Normetanephrine	346	0.943162	0.99603	-0.00398	0.05575	1.52e-05	FALSE	FALSE

### Sheet: Table S34
Opioid Use Disorder - African American Ancestry
lab	SYSTEM.NAME	FULL.NAME	N	pvalue	OR	effect_estimate	std_error	prs_r2	Bonferroni	FDR
Triglycerides	Metabolic	Triglycerides	8125	0.00181577	0.967349	-0.0331955	0.0106401	0.0011803	FALSE	FALSE
BUN	Renal Function	BUN	10244	0.012832	0.974222	-0.0261156	0.0104931	0.000570806	FALSE	FALSE
Hemoglobin	Hematologic	Hemoglobin	10360	0.0278942	1.0194	0.0192168	0.00873854	0.000425	FALSE	FALSE
Lymphocytes	Immune	Lymphocytes	9889	0.0371967	1.02201	0.0217702	0.0104469	0.00042653	FALSE	FALSE
RBC	Hematologic	RBC	10346	0.0437465	1.01993	0.0197326	0.00978431	0.000378064	FALSE	FALSE
Creatinine	Renal Function	Creatinine	10150	0.0439009	0.982311	-0.0178472	0.00885591	0.000308028	FALSE	FALSE
Chloride	Metabolic	Chloride	10231	0.0477256	1.01904	0.0188568	0.00952343	0.000381102	FALSE	FALSE
Potassium	Metabolic	Potassium	10245	0.0644577	1.01861	0.0184408	0.00997232	0.000322511	FALSE	FALSE
Anion_Gap	Metabolic	Anion_Gap	9931	0.0825298	0.983378	-0.0167617	0.00965334	0.000303311	FALSE	FALSE
Total_Cholesterol	Metabolic	Total_Cholesterol	7998	0.0845765	0.981166	-0.0190135	0.0110227	0.000361753	FALSE	FALSE
LDL	Metabolic	LDL	7966	0.094661	0.981159	-0.0190206	0.0113793	0.000346839	FALSE	FALSE
ALP	Liver Function	ALP	9600	0.0949465	0.983495	-0.0166425	0.00996541	0.000289552	FALSE	FALSE
RF	Immune	RF	389	0.0956896	1.0918	0.0878306	0.0525833	0.00717575	FALSE	FALSE
CRP	Immune	CRP	2164	0.0980021	1.03469	0.0340982	0.020599	0.00123833	FALSE	FALSE
PTT	Hematologic	PTT	8205	0.130063	0.984911	-0.015204	0.0100422	0.00027508	FALSE	FALSE
Albumin	Liver Function	Albumin	9512	0.139088	1.01364	0.0135448	0.00915612	0.000227079	FALSE	FALSE
CK	Muscular	CK	1879	0.140572	1.03106	0.0305901	0.020749	0.00112672	FALSE	FALSE
Neutrophils	Immune	Neutrophils	9992	0.154327	0.984699	-0.0154192	0.0108241	0.000200405	FALSE	FALSE
ALT	Liver Function	ALT	9627	0.158723	0.985616	-0.0144882	0.010279	0.000190873	FALSE	FALSE
Weight	Body Comp	Weight	10426	0.189555	0.986891	-0.0131953	0.0100575	0.000162299	FALSE	FALSE
Temperature	Vitals	Temperature	10130	0.195351	0.988652	-0.0114124	0.00881266	0.000164647	FALSE	FALSE
hs_CRP	Immune	hs_CRP	2524	0.197146	0.976024	-0.0242684	0.0188117	0.000657089	FALSE	FALSE
Iron	Hematologic	Iron	5034	0.213995	1.0164	0.0162644	0.0130868	0.000304525	FALSE	FALSE
AST	Liver Function	AST	9605	0.219492	0.987115	-0.0129684	0.0105609	0.000150513	FALSE	FALSE
Troponin_I	Hematologic	Troponin_I	2493	0.239821	0.977348	-0.0229121	0.0194878	0.00053763	FALSE	FALSE
Magnesium	Metabolic	Magnesium	7660	0.244226	0.986584	-0.0135069	0.0115981	0.0001755	FALSE	FALSE
Free_Testosterone	Endocrine	Free_Testosterone	708	0.284034	0.966236	-0.0343471	0.0320363	0.00110487	FALSE	FALSE
Basophils	Hematologic	Basophils	10042	0.303557	1.01031	0.0102563	0.00996834	0.000105072	FALSE	FALSE
IgG	Immune	IgG	1114	0.306257	1.0332	0.0326593	0.0319068	0.000936753	FALSE	FALSE
BMI	Body Comp	BMI	10319	0.315464	0.989574	-0.0104805	0.0104401	9.43745e-05	FALSE	FALSE
ApoB	Metabolic	ApoB	107	0.32547	0.90365	-0.101313	0.102497	0.00906535	FALSE	FALSE
Leukocyte_Esterase	Renal Function	Leukocyte_Esterase	1045	0.343948	0.974337	-0.0259976	0.0274576	0.000852287	FALSE	FALSE
WBC_Urine	Hematologic	WBC_Urine	1972	0.345766	1.02313	0.0228684	0.0242491	0.000446445	FALSE	FALSE
INR	Hematologic	INR	8366	0.348889	0.990755	-0.00928836	0.009915	0.000103902	FALSE	FALSE
Ketones	Renal Function	Ketones	1683	0.351419	0.979207	-0.0210121	0.0225428	0.000516581	FALSE	FALSE
Glucose_Urine	Metabolic	Glucose_Urine	2110	0.353739	0.979871	-0.0203346	0.0219226	0.000407228	FALSE	FALSE
Beta_Globulin	Metabolic	Beta_Globulin	1871	0.36165	1.02181	0.0215744	0.0236445	0.000437579	FALSE	FALSE
O2SAT	Vitals	O2SAT	10309	0.367029	1.00826	0.00823011	0.00912337	7.74736e-05	FALSE	FALSE
Normetanephrine	Endocrine	Normetanephrine	346	0.369191	0.952799	-0.0483516	0.0537712	0.00236259	FALSE	FALSE
HBA1C	Metabolic	HBA1C	8037	0.372987	1.01013	0.0100765	0.01131	9.84588e-05	FALSE	FALSE
Prealbumin	Metabolic	Prealbumin	2050	0.418809	1.01874	0.0185682	0.0229618	0.000320244	FALSE	FALSE
Troponin_T	Hematologic	Troponin_T	1676	0.4303	0.980506	-0.0196868	0.0249557	0.000372038	FALSE	FALSE
Phosphate	Metabolic	Phosphate	6911	0.432795	0.990714	-0.00932917	0.0118924	8.9064e-05	FALSE	FALSE
Urobilinogen	Liver Function	Urobilinogen	5900	0.449846	1.00986	0.00981604	0.012989	9.66729e-05	FALSE	FALSE
PT	Hematologic	PT	8364	0.457636	0.992459	-0.00756929	0.0101905	6.51163e-05	FALSE	FALSE
Microalbumin_Creatinine_Ratio	Renal Function	Microalbumin_Creatinine_Ratio	2679	0.467071	0.98585	-0.0142506	0.0195923	0.000195753	FALSE	FALSE
Creatinine_Urine	Renal Function	Creatinine_Urine	5168	0.488734	1.0093	0.0092575	0.0133707	9.1859e-05	FALSE	FALSE
Lipoprotein_a	Metabolic	Lipoprotein_a	167	0.503198	0.95118	-0.0500518	0.0745879	0.00266448	FALSE	FALSE
Neutrophils_Bandform	Immune	Neutrophils_Bandform	4732	0.513521	1.00948	0.00943986	0.014447	8.94346e-05	FALSE	FALSE
VLDL	Metabolic	VLDL	1473	0.51604	1.01814	0.0179727	0.0276664	0.000283799	FALSE	FALSE
Respiratory_Rate	Vitals	Respiratory_Rate	10018	0.516432	1.00618	0.00615878	0.00949144	4.19621e-05	FALSE	FALSE
Height	Body Comp	Height	10464	0.538669	0.995445	-0.0045659	0.00742606	2.08663e-05	FALSE	FALSE
IgM	Immune	IgM	1020	0.547909	1.01776	0.0176019	0.0292829	0.000350303	FALSE	FALSE
Total_Bilirubin	Liver Function	Total_Bilirubin	9606	0.586024	1.00537	0.00535712	0.00983635	2.91065e-05	FALSE	FALSE
TSH	Endocrine	TSH	8016	0.587696	0.994404	-0.00561192	0.0103503	3.63705e-05	FALSE	FALSE
Calcium	Metabolic	Calcium	10227	0.603727	0.995008	-0.00500459	0.00964156	2.63288e-05	FALSE	FALSE
Ferritin	Hematologic	Ferritin	4686	0.630943	0.993258	-0.00676472	0.0140805	4.55931e-05	FALSE	FALSE
C4	Immune	C4	1052	0.649212	0.984773	-0.0153441	0.0337241	0.000196411	FALSE	FALSE
IgA	Immune	IgA	1265	0.651118	0.987567	-0.0125109	0.0276595	0.000160488	FALSE	FALSE
Diastolic_Blood_Pressure	Vitals	Diastolic_Blood_Pressure	10472	0.655648	1.00426	0.00425297	0.00953702	1.84156e-05	FALSE	FALSE
WBC	Hematologic	WBC	10326	0.660758	0.995591	-0.00441843	0.0100675	1.83691e-05	FALSE	FALSE
Monocytes	Immune	Monocytes	10042	0.68197	0.995921	-0.00408734	0.00997428	1.63979e-05	FALSE	FALSE
eGFR	Renal Function	eGFR	6001	0.701546	0.995044	-0.00496864	0.0129644	2.39483e-05	FALSE	FALSE
Protein_Urine	Renal Function	Protein_Urine	5732	0.706499	0.99517	-0.00484154	0.0128566	2.45594e-05	FALSE	FALSE
Sodium	Metabolic	Sodium	10247	0.722871	0.996485	-0.0035213	0.00992937	1.22644e-05	FALSE	FALSE
Pulse	Vitals	Pulse	10399	0.751007	1.00285	0.00284949	0.00897986	9.57878e-06	FALSE	FALSE
Metanephrine	Endocrine	Metanephrine	252	0.764539	1.01832	0.0181548	0.0605428	0.000346355	FALSE	FALSE
ESR	Immune	ESR	4185	0.781877	0.996009	-0.00399902	0.0144425	1.79977e-05	FALSE	FALSE
Systolic_Blood_Pressure	Vitals	Systolic_Blood_Pressure	10473	0.787007	1.00257	0.00257052	0.00951321	6.89003e-06	FALSE	FALSE
Glucose	Metabolic	Glucose	10270	0.791977	1.00271	0.00270705	0.0102636	6.68438e-06	FALSE	FALSE
Eosinophils	Immune	Eosinophils	10022	0.792016	1.00256	0.00255661	0.00969514	6.90448e-06	FALSE	FALSE
Granulocytes	Immune	Granulocytes	1513	0.799122	1.00722	0.00719832	0.0282809	4.26565e-05	FALSE	FALSE
Protein	Metabolic	Protein	9477	0.804235	0.997263	-0.00274065	0.0110565	6.45465e-06	FALSE	FALSE
GGT	Liver Function	GGT	1131	0.824027	0.993679	-0.00634104	0.0285093	4.31952e-05	FALSE	FALSE
HDL	Metabolic	HDL	7983	0.873696	1.00162	0.00162142	0.0101995	2.89117e-06	FALSE	FALSE
Transferrin	Hematologic	Transferrin	4791	0.892257	1.00193	0.00193237	0.0142657	3.57635e-06	FALSE	FALSE
Folate	Hematologic	Folate	3167	0.911641	1.00198	0.00197946	0.0178366	3.86957e-06	FALSE	FALSE
Platelets	Hematologic	Platelets	10354	0.915938	0.998957	-0.00104393	0.00988999	1.02311e-06	FALSE	FALSE
Neutrophils_Segmented	Immune	Neutrophils_Segmented	4959	0.921941	0.998691	-0.00131024	0.0133706	1.93252e-06	FALSE	FALSE
Microalbumin	Renal Function	Microalbumin	2733	0.93813	1.00137	0.00137122	0.017664	2.16898e-06	FALSE	FALSE
SHBG	Endocrine	SHBG	231	0.969529	0.997487	-0.00251637	0.0657996	6.50217e-06	FALSE	FALSE

### Sheet: Table S35
Opioid Use Disorder - European Ancestry
lab	SYSTEM.NAME	FULL.NAME	N	pvalue	OR	effect_estimate	std_error	prs_r2	Bonferroni	FDR
Weight	Body Comp	Weight	35111	0.00355184	1.0139	0.0138027	0.00473402	0.000192691	FALSE	FALSE
Height	Body Comp	Height	35011	0.0159874	1.0091	0.00906354	0.00376187	8.09103e-05	FALSE	FALSE
Eosinophils	Immune	Eosinophils	31788	0.0238946	0.987093	-0.0129907	0.00575083	0.000159698	FALSE	FALSE
BMI	Body Comp	BMI	34045	0.0297489	1.01137	0.0113037	0.00520066	0.000136096	FALSE	FALSE
Transferrin	Hematologic	Transferrin	8642	0.035884	1.02279	0.022536	0.0107387	0.000491794	FALSE	FALSE
Folate	Hematologic	Folate	5454	0.0418469	1.02862	0.0282174	0.0138625	0.000758491	FALSE	FALSE
ApoB	Metabolic	ApoB	814	0.0491182	1.06859	0.0663437	0.0336674	0.00453828	FALSE	FALSE
TSH	Endocrine	TSH	22795	0.0571687	1.01298	0.0128916	0.00677752	0.000157965	FALSE	FALSE
WBC_Urine	Hematologic	WBC_Urine	8245	0.0658243	0.980641	-0.0195489	0.0106252	0.000405182	FALSE	FALSE
Protein_Urine	Renal Function	Protein_Urine	10297	0.0805466	0.982297	-0.017862	0.0102203	0.000295828	FALSE	FALSE
Prealbumin	Metabolic	Prealbumin	5632	0.113891	1.02146	0.0212318	0.0134278	0.000441367	FALSE	FALSE
Beta_Globulin	Metabolic	Beta_Globulin	3699	0.114937	0.974694	-0.0256317	0.0162559	0.000669478	FALSE	FALSE
Metamyelocytes	Hematologic	Metamyelocytes	216	0.119108	0.899008	-0.106463	0.0680215	0.0102732	FALSE	FALSE
Anion_Gap	Metabolic	Anion_Gap	31134	0.130649	1.00886	0.00882274	0.00583673	7.33772e-05	FALSE	FALSE
Monocytes	Immune	Monocytes	31862	0.130889	0.991608	-0.00842791	0.00557902	6.907e-05	FALSE	FALSE
Troponin_T	Hematologic	Troponin_T	2722	0.140355	1.02891	0.0285039	0.019326	0.000799953	FALSE	FALSE
IgG	Immune	IgG	3936	0.158169	0.979125	-0.0210959	0.0149454	0.000502032	FALSE	FALSE
IgM	Immune	IgM	3484	0.160504	0.975862	-0.0244345	0.0174075	0.000546959	FALSE	FALSE
ESR	Immune	ESR	9005	0.165838	0.98574	-0.0143628	0.0103642	0.000210732	FALSE	FALSE
AMH	Endocrine	AMH	763	0.171353	1.05185	0.05055	0.0369199	0.00242979	FALSE	FALSE
Phosphate	Metabolic	Phosphate	18824	0.172281	1.01019	0.0101396	0.00742848	9.87127e-05	FALSE	FALSE
PT	Hematologic	PT	26415	0.175025	1.00862	0.00858581	0.00633046	6.78509e-05	FALSE	FALSE
PTT	Hematologic	PTT	25640	0.19494	1.00846	0.0084273	0.00650186	6.43015e-05	FALSE	FALSE
Sodium	Metabolic	Sodium	33918	0.202942	0.99297	-0.00705516	0.00554112	4.76463e-05	FALSE	FALSE
Normetanephrine	Endocrine	Normetanephrine	621	0.209653	0.948444	-0.0529322	0.0421486	0.00253683	FALSE	FALSE
Neutrophils_Segmented	Immune	Neutrophils_Segmented	10654	0.236632	0.988003	-0.0120693	0.0101978	0.000131388	FALSE	FALSE
Granulocytes	Immune	Granulocytes	3408	0.278172	1.01847	0.0183058	0.0168778	0.000343815	FALSE	FALSE
Total_Cholesterol	Metabolic	Total_Cholesterol	20577	0.280483	0.99268	-0.00734692	0.00680735	5.18491e-05	FALSE	FALSE
Calcium	Metabolic	Calcium	33760	0.282595	1.006	0.00598422	0.00556918	3.37446e-05	FALSE	FALSE
LDL	Metabolic	LDL	20294	0.290581	0.992657	-0.00737033	0.0069737	5.3226e-05	FALSE	FALSE
O2SAT	Vitals	O2SAT	34147	0.308376	1.00566	0.00564404	0.0055407	2.98301e-05	FALSE	FALSE
CK	Muscular	CK	2127	0.310051	0.976615	-0.0236626	0.0233046	0.00048351	FALSE	FALSE
Chloride	Metabolic	Chloride	33725	0.313064	0.994334	-0.00568198	0.00563226	3.01336e-05	FALSE	FALSE
C4	Immune	C4	1842	0.314951	0.97951	-0.0207033	0.0205969	0.000504746	FALSE	FALSE
Neutrophils	Immune	Neutrophils	31560	0.332829	0.994662	-0.00535186	0.00552623	2.96454e-05	FALSE	FALSE
Protein	Metabolic	Protein	29554	0.339452	1.00534	0.00532418	0.00557352	3.06927e-05	FALSE	FALSE
Glucose	Metabolic	Glucose	33829	0.346291	0.994923	-0.00509038	0.00540482	2.54641e-05	FALSE	FALSE
IgA	Immune	IgA	4355	0.348471	0.985926	-0.0141737	0.0151161	0.000199119	FALSE	FALSE
ALP	Liver Function	ALP	30048	0.351084	0.99458	-0.0054343	0.00582764	2.87921e-05	FALSE	FALSE
Metanephrine	Endocrine	Metanephrine	474	0.354129	0.954377	-0.046697	0.0503448	0.00183483	FALSE	FALSE
Ketones	Renal Function	Ketones	3033	0.387061	0.983599	-0.0165366	0.0191156	0.000245777	FALSE	FALSE
Creatinine	Renal Function	Creatinine	33932	0.389109	1.00415	0.00413729	0.00480385	1.71054e-05	FALSE	FALSE
hs_CRP	Immune	hs_CRP	6452	0.403001	1.01079	0.0107321	0.0128323	0.000105447	FALSE	FALSE
Lipoprotein_a	Metabolic	Lipoprotein_a	840	0.434476	1.02806	0.0276758	0.035394	0.000723893	FALSE	FALSE
WBC	Hematologic	WBC	33594	0.440056	0.995763	-0.00424564	0.00549877	1.77113e-05	FALSE	FALSE
Total_Bilirubin	Liver Function	Total_Bilirubin	29921	0.444377	1.0043	0.00429272	0.00561262	1.79263e-05	FALSE	FALSE
Leukocyte_Esterase	Renal Function	Leukocyte_Esterase	1288	0.481373	0.979912	-0.0202921	0.0288116	0.000363404	FALSE	FALSE
Magnesium	Metabolic	Magnesium	22144	0.483393	0.995276	-0.00473482	0.00675565	2.20586e-05	FALSE	FALSE
INR	Hematologic	INR	26445	0.485755	1.00445	0.00443915	0.00636815	1.79186e-05	FALSE	FALSE
AST	Liver Function	AST	30059	0.489168	1.00393	0.00392074	0.00566875	1.55468e-05	FALSE	FALSE
ALT	Liver Function	ALT	30064	0.495616	1.00373	0.00371816	0.00545655	1.42997e-05	FALSE	FALSE
Creatinine_Urine	Renal Function	Creatinine_Urine	9202	0.496182	1.00698	0.00695628	0.0102218	4.75295e-05	FALSE	FALSE
Hemoglobin	Hematologic	Hemoglobin	33953	0.510099	0.996491	-0.00351523	0.0053367	1.19038e-05	FALSE	FALSE
Glucose_Urine	Metabolic	Glucose_Urine	3533	0.514643	1.0112	0.011138	0.0170909	0.000119106	FALSE	FALSE
Free_Testosterone	Endocrine	Free_Testosterone	2416	0.515009	1.01144	0.0113763	0.017471	0.000124206	FALSE	FALSE
Triglycerides	Metabolic	Triglycerides	21277	0.554998	0.995876	-0.00413265	0.00700096	1.62104e-05	FALSE	FALSE
HBA1C	Metabolic	HBA1C	19076	0.575941	0.995971	-0.00403691	0.00721736	1.62435e-05	FALSE	FALSE
Systolic_Blood_Pressure	Vitals	Systolic_Blood_Pressure	35129	0.581488	0.997061	-0.0029429	0.00533891	8.48411e-06	FALSE	FALSE
Temperature	Vitals	Temperature	31916	0.585999	0.996807	-0.00319832	0.00587226	9.28266e-06	FALSE	FALSE
Urobilinogen	Liver Function	Urobilinogen	10523	0.597461	0.994795	-0.00521902	0.00988316	2.59995e-05	FALSE	FALSE
Iron	Hematologic	Iron	9415	0.609579	0.994483	-0.00553193	0.0108322	2.76241e-05	FALSE	FALSE
eGFR	Renal Function	eGFR	14959	0.620722	1.00395	0.00394399	0.00797028	1.63258e-05	FALSE	FALSE
BUN	Renal Function	BUN	33934	0.681342	1.00214	0.00213391	0.00519659	4.66073e-06	FALSE	FALSE
RF	Immune	RF	630	0.68279	0.98354	-0.0165972	0.0405948	0.000269197	FALSE	FALSE
Pulse	Vitals	Pulse	34917	0.726415	0.99808	-0.00192194	0.00549281	3.42927e-06	FALSE	FALSE
GGT	Liver Function	GGT	2504	0.743841	0.993388	-0.00663382	0.0202989	4.20313e-05	FALSE	FALSE
Platelets	Hematologic	Platelets	33904	0.744454	1.00173	0.00173058	0.00530912	2.95727e-06	FALSE	FALSE
Albumin	Liver Function	Albumin	29902	0.755135	0.99817	-0.00183139	0.00587213	3.22724e-06	FALSE	FALSE
Basophils	Hematologic	Basophils	31889	0.80099	0.998565	-0.00143641	0.00569848	1.99154e-06	FALSE	FALSE
Microalbumin_Creatinine_Ratio	Renal Function	Microalbumin_Creatinine_Ratio	2484	0.822721	0.995348	-0.00466261	0.0208086	2.01284e-05	FALSE	FALSE
HDL	Metabolic	HDL	20581	0.831807	0.998605	-0.00139622	0.00657392	1.80207e-06	FALSE	FALSE
Respiratory_Rate	Vitals	Respiratory_Rate	32216	0.839198	1.00116	0.00116121	0.0057225	1.27518e-06	FALSE	FALSE
SHBG	Endocrine	SHBG	408	0.867331	0.991686	-0.00834825	0.0499421	6.03112e-05	FALSE	FALSE
Troponin_I	Hematologic	Troponin_I	2930	0.879685	0.997119	-0.00288489	0.019057	7.71494e-06	FALSE	FALSE
Ferritin	Hematologic	Ferritin	8948	0.88652	0.998495	-0.00150661	0.010557	2.1551e-06	FALSE	FALSE
Neutrophils_Bandform	Immune	Neutrophils_Bandform	9554	0.89742	0.998656	-0.00134462	0.0104295	1.73809e-06	FALSE	FALSE
CRP	Immune	CRP	4271	0.906494	1.00187	0.0018642	0.0158698	3.18723e-06	FALSE	FALSE
VLDL	Metabolic	VLDL	5124	0.915613	1.00146	0.00146224	0.0137991	2.1697e-06	FALSE	FALSE
Potassium	Metabolic	Potassium	33923	0.91684	0.999437	-0.00056275	0.00538954	3.1624e-07	FALSE	FALSE
RBC	Hematologic	RBC	33792	0.926858	1.00049	0.000490759	0.005346	2.36253e-07	FALSE	FALSE
Microalbumin	Renal Function	Microalbumin	2871	0.931117	1.00173	0.00173126	0.0200268	2.58944e-06	FALSE	FALSE
Lymphocytes	Immune	Lymphocytes	30686	0.942644	1.00041	0.000405501	0.00563601	1.65967e-07	FALSE	FALSE
Diastolic_Blood_Pressure	Vitals	Diastolic_Blood_Pressure	35131	0.969434	1.0002	0.000203351	0.00530696	4.06143e-08	FALSE	FALSE

### Sheet: Table S36
Schizophrenia - African American Ancestry
Baseline LabWAS Results												Adjusted LabWAS Results (Diagnosis Code Covariate Included)												Adjusted LabWAS Results (BMI Covariate Included)												Adjusted LabWAS Results (BMI and Diagnosis Code Covariates Included)
lab	SYSTEM.NAME	FULL.NAME	N	pvalue	OR	effect_estimate	std_error	prs_r2	Bonferroni	FDR		lab	SYSTEM.NAME	FULL.NAME	N	pvalue	OR	effect_estimate	std_error	prs_r2	Bonferroni	FDR		lab	SYSTEM.NAME	FULL.NAME	N	pvalue	OR	effect_estimate	std_error	prs_r2	Bonferroni	FDR		lab	SYSTEM.NAME	FULL.NAME	N	pvalue	OR	effect_estimate	std_error	prs_r2	Bonferroni	FDR
Beta_Globulin	Metabolic	Beta_Globulin	1871	0.00184818	1.07457	0.0719202	0.0230655	0.00508561	FALSE	FALSE		Beta_Globulin	Metabolic	Beta_Globulin	1871	0.0017736	1.07489	0.0722193	0.0230712	0.00512655	FALSE	FALSE		Beta_Globulin	Metabolic	Beta_Globulin	1871	0.001218	1.07731	0.074467	0.022985	0.005422	FALSE	FALSE		Beta_Globulin	Metabolic	Beta_Globulin	1871	0.001178	1.07757	0.074712	0.022994	0.005456	FALSE	FALSE
Neutrophils	Immune	Neutrophils	9992	0.00313596	0.968579	-0.0319252	0.0108045	0.000861665	FALSE	FALSE		Neutrophils	Immune	Neutrophils	9992	0.00309655	0.968534	-0.0319722	0.0108061	0.000864021	FALSE	FALSE		Neutrophils	Immune	Neutrophils	9992	0.008616	0.972031	-0.02837	0.010797	0.000683	FALSE	FALSE		Neutrophils	Immune	Neutrophils	9992	0.008486	0.971972	-0.02843	0.010798	0.000686	FALSE	FALSE
IgG	Immune	IgG	1114	0.0274287	1.07246	0.0699512	0.0316765	0.004345	FALSE	FALSE		IgG	Immune	IgG	1114	0.0288849	1.0718	0.0693359	0.0316903	0.00426647	FALSE	FALSE		IgG	Immune	IgG	1114	0.027823	1.07228	0.069788	0.031683	0.004346	FALSE	FALSE		IgG	Immune	IgG	1114	0.02903	1.07177	0.069308	0.031706	0.004283	FALSE	FALSE
Total_Cholesterol	Metabolic	Total_Cholesterol	7998	0.0327584	0.976769	-0.0235053	0.0110074	0.000554289	FALSE	FALSE		Total_Cholesterol	Metabolic	Total_Cholesterol	7998	0.0354964	0.977124	-0.0231421	0.0110043	0.000537206	FALSE	FALSE		Total_Cholesterol	Metabolic	Total_Cholesterol	7998	0.029777	0.976267	-0.02402	0.011051	0.000582	FALSE	FALSE		Total_Cholesterol	Metabolic	Total_Cholesterol	7998	0.032146	0.976601	-0.02368	0.011049	0.000565	FALSE	FALSE
Anion_Gap	Metabolic	Anion_Gap	9931	0.0328618	0.979633	-0.0205775	0.00964238	0.000458092	FALSE	FALSE		Anion_Gap	Metabolic	Anion_Gap	9931	0.0351493	0.979889	-0.0203164	0.00964269	0.000446429	FALSE	FALSE		Anion_Gap	Metabolic	Anion_Gap	9931	0.049638	0.981197	-0.01898	0.009668	0.000393	FALSE	FALSE		Anion_Gap	Metabolic	Anion_Gap	9931	0.05297	0.981461	-0.01871	0.009669	0.000382	FALSE	FALSE
Protein_Urine	Renal Function	Protein_Urine	5732	0.0397304	1.02692	0.026565	0.0129144	0.000732257	FALSE	FALSE		Protein_Urine	Renal Function	Protein_Urine	5732	0.0401529	1.02686	0.0265103	0.0129152	0.000729218	FALSE	FALSE		Protein_Urine	Renal Function	Protein_Urine	5732	0.041291	1.02682	0.026465	0.012966	0.000727	FALSE	FALSE		Protein_Urine	Renal Function	Protein_Urine	5732	0.041735	1.02676	0.026409	0.012967	0.000724	FALSE	FALSE
Height	Body Comp	Height	10464	0.0489461	1.01469	0.0145875	0.0074075	0.000213985	FALSE	FALSE		Height	Body Comp	Height	10464	0.0466751	1.01485	0.014738	0.00740799	0.000218375	FALSE	FALSE		Height	Body Comp	Height	10464	0.072623	1.01345	0.013365	0.007444	0.00018	FALSE	FALSE		Height	Body Comp	Height	10464	0.069299	1.01362	0.013524	0.007445	0.000184	FALSE	FALSE
LDL	Metabolic	LDL	7966	0.0550261	0.978414	-0.0218225	0.0113721	0.00045708	FALSE	FALSE		LDL	Metabolic	LDL	7966	0.0599229	0.978838	-0.0213891	0.0113673	0.000439034	FALSE	FALSE		LDL	Metabolic	LDL	7966	0.074409	0.979791	-0.02042	0.011442	0.000401	FALSE	FALSE		LDL	Metabolic	LDL	7966	0.08022	0.980186	-0.02001	0.011439	0.000385	FALSE	FALSE
WBC	Hematologic	WBC	10326	0.0592975	0.981232	-0.0189467	0.010045	0.000339176	FALSE	FALSE		WBC	Hematologic	WBC	10326	0.060083	0.981286	-0.0188912	0.0100464	0.000337121	FALSE	FALSE		WBC	Hematologic	WBC	10326	0.112081	0.984237	-0.01589	0.009999	0.00024	FALSE	FALSE		WBC	Hematologic	WBC	10326	0.113131	0.98428	-0.01584	0.01	0.000239	FALSE	FALSE
BUN	Renal Function	BUN	10244	0.0627777	0.980711	-0.0194774	0.0104663	0.000319219	FALSE	FALSE		BUN	Renal Function	BUN	10244	0.0609464	0.980574	-0.0196171	0.0104675	0.000323743	FALSE	FALSE		BUN	Renal Function	BUN	10244	0.06577	0.980784	-0.0194	0.010544	0.000319	FALSE	FALSE		BUN	Renal Function	BUN	10244	0.063714	0.980635	-0.01956	0.010545	0.000324	FALSE	FALSE
ALT	Liver Function	ALT	9627	0.0804958	0.982243	-0.0179169	0.01025	0.000293532	FALSE	FALSE		ALT	Liver Function	ALT	9627	0.0827037	0.982367	-0.0177902	0.0102514	0.000289323	FALSE	FALSE		ALT	Liver Function	ALT	9627	0.08259	0.982337	-0.01782	0.010265	0.000293	FALSE	FALSE		ALT	Liver Function	ALT	9627	0.084905	0.982465	-0.01769	0.010267	0.000289	FALSE	FALSE
Pulse	Vitals	Pulse	10399	0.0838279	1.01562	0.0154955	0.00896182	0.000284325	FALSE	FALSE		Pulse	Vitals	Pulse	10399	0.0859263	1.01551	0.0153933	0.00896288	0.00028053	FALSE	FALSE		Pulse	Vitals	Pulse	10399	0.101285	1.0149	0.014788	0.009024	0.000259	FALSE	FALSE		Pulse	Vitals	Pulse	10399	0.104093	1.01478	0.014669	0.009025	0.000255	FALSE	FALSE
Albumin	Liver Function	Albumin	9512	0.121416	0.985933	-0.0141668	0.00914582	0.000248968	FALSE	FALSE		Albumin	Liver Function	Albumin	9512	0.12629	0.986112	-0.0139857	0.00914676	0.000242579	FALSE	FALSE		Albumin	Liver Function	Albumin	9512	0.109819	0.985521	-0.01458	0.00912	0.000266	FALSE	FALSE		Albumin	Liver Function	Albumin	9512	0.115008	0.985726	-0.01438	0.009121	0.000258	FALSE	FALSE
Protein	Metabolic	Protein	9477	0.137237	0.983732	-0.0164015	0.0110352	0.00023201	FALSE	FALSE		Protein	Metabolic	Protein	9477	0.146346	0.984098	-0.0160299	0.0110347	0.000221557	FALSE	FALSE		Protein	Metabolic	Protein	9477	0.179667	0.985262	-0.01485	0.011065	0.000192	FALSE	FALSE		Protein	Metabolic	Protein	9477	0.1901	0.985606	-0.0145	0.011064	0.000183	FALSE	FALSE
CK	Muscular	CK	1879	0.147837	0.969394	-0.0310837	0.0214694	0.00108666	FALSE	FALSE		CK	Muscular	CK	1879	0.147998	0.969398	-0.0310797	0.0214752	0.00108638	FALSE	FALSE		CK	Muscular	CK	1879	0.123226	0.967139	-0.03341	0.021668	0.001271	FALSE	FALSE		CK	Muscular	CK	1879	0.123448	0.967149	-0.0334	0.021674	0.00127	FALSE	FALSE
Monocytes	Immune	Monocytes	10042	0.15221	0.985843	-0.0142584	0.00995783	0.00020017	FALSE	FALSE		Monocytes	Immune	Monocytes	10042	0.150266	0.985774	-0.0143284	0.00995923	0.000202098	FALSE	FALSE		Monocytes	Immune	Monocytes	10042	0.257438	0.988808	-0.01126	0.009938	0.000126	FALSE	FALSE		Monocytes	Immune	Monocytes	10042	0.254867	0.988746	-0.01132	0.00994	0.000127	FALSE	FALSE
Triglycerides	Metabolic	Triglycerides	8125	0.158836	0.985128	-0.014984	0.0106336	0.000241012	FALSE	FALSE		Triglycerides	Metabolic	Triglycerides	8125	0.150832	0.984841	-0.0152753	0.0106319	0.000250433	FALSE	FALSE		Triglycerides	Metabolic	Triglycerides	8125	0.157628	0.985094	-0.01502	0.010627	0.000242	FALSE	FALSE		Triglycerides	Metabolic	Triglycerides	8125	0.149371	0.984796	-0.01532	0.010625	0.000252	FALSE	FALSE
Temperature	Vitals	Temperature	10130	0.159366	0.987687	-0.0123895	0.00880367	0.000194438	FALSE	FALSE		Temperature	Vitals	Temperature	10130	0.156311	0.987595	-0.0124824	0.00880476	0.000197327	FALSE	FALSE		Temperature	Vitals	Temperature	10130	0.16198	0.987727	-0.01235	0.00883	0.000194	FALSE	FALSE		Temperature	Vitals	Temperature	10130	0.158327	0.987618	-0.01246	0.008831	0.000197	FALSE	FALSE
C4	Immune	C4	1052	0.161591	0.954459	-0.0466111	0.033276	0.00185843	FALSE	FALSE		C4	Immune	C4	1052	0.159331	0.954212	-0.0468693	0.0332799	0.00187895	FALSE	FALSE		C4	Immune	C4	1052	0.114638	0.950417	-0.05085	0.032206	0.002241	FALSE	FALSE		C4	Immune	C4	1052	0.111999	0.950055	-0.05123	0.03221	0.002274	FALSE	FALSE
BMI	Body Comp	BMI	10319	0.169524	0.985782	-0.0143201	0.0104235	0.000176737	FALSE	FALSE		BMI	Body Comp	BMI	10319	0.174677	0.985949	-0.0141506	0.0104246	0.000172538	FALSE	FALSE		BMI	Body Comp	BMI	10319	0.167138	1	-4.94e-17	3.58e-17	0	FALSE	FALSE		BMI	Body Comp	BMI	10319	0.167206	1	-4.94e-17	3.58e-17	0	FALSE	FALSE
CRP	Immune	CRP	2164	0.180641	1.02782	0.0274382	0.0204882	0.00081088	FALSE	FALSE		CRP	Immune	CRP	2164	0.178267	1.02798	0.0275972	0.0204948	0.000820083	FALSE	FALSE		CRP	Immune	CRP	2164	0.23221	1.02469	0.024393	0.020412	0.000637	FALSE	FALSE		CRP	Immune	CRP	2164	0.22927	1.02486	0.024555	0.020419	0.000646	FALSE	FALSE
TSH	Endocrine	TSH	8016	0.184904	0.986358	-0.0137356	0.0103593	0.000217464	FALSE	FALSE		TSH	Endocrine	TSH	8016	0.180382	0.986216	-0.0138795	0.0103602	0.000222004	FALSE	FALSE		TSH	Endocrine	TSH	8016	0.261227	0.988403	-0.01166	0.010382	0.000157	FALSE	FALSE		TSH	Endocrine	TSH	8016	0.255038	0.988251	-0.01182	0.010383	0.000161	FALSE	FALSE
Urobilinogen	Liver Function	Urobilinogen	5900	0.214975	1.01621	0.0160822	0.0129681	0.000260284	FALSE	FALSE		Urobilinogen	Liver Function	Urobilinogen	5900	0.215437	1.0162	0.0160691	0.0129706	0.000259804	FALSE	FALSE		Urobilinogen	Liver Function	Urobilinogen	5900	0.204233	1.01667	0.016533	0.013021	0.000274	FALSE	FALSE		Urobilinogen	Liver Function	Urobilinogen	5900	0.204901	1.01665	0.016512	0.013023	0.000273	FALSE	FALSE
eGFR	Renal Function	eGFR	6001	0.222308	0.984225	-0.0159012	0.013028	0.000242835	FALSE	FALSE		eGFR	Renal Function	eGFR	6001	0.220839	0.98417	-0.0159564	0.0130317	0.000244423	FALSE	FALSE		eGFR	Renal Function	eGFR	6001	0.260265	0.985418	-0.01469	0.013047	0.000207	FALSE	FALSE		eGFR	Renal Function	eGFR	6001	0.258855	0.985371	-0.01474	0.013051	0.000209	FALSE	FALSE
RBC	Hematologic	RBC	10346	0.239976	1.01154	0.0114748	0.00976484	0.00012839	FALSE	FALSE		RBC	Hematologic	RBC	10346	0.225221	1.01191	0.0118411	0.00976314	0.000136688	FALSE	FALSE		RBC	Hematologic	RBC	10346	0.154997	1.01398	0.013881	0.00976	0.000189	FALSE	FALSE		RBC	Hematologic	RBC	10346	0.144668	1.01434	0.014235	0.009759	0.000198	FALSE	FALSE
IgM	Immune	IgM	1020	0.241573	0.966704	-0.0338632	0.0288996	0.0013298	FALSE	FALSE		IgM	Immune	IgM	1020	0.23768	0.966418	-0.0341589	0.0289113	0.0013528	FALSE	FALSE		IgM	Immune	IgM	1020	0.176836	0.961911	-0.03883	0.028733	0.001778	FALSE	FALSE		IgM	Immune	IgM	1020	0.172326	0.9615	-0.03926	0.028747	0.001817	FALSE	FALSE
Neutrophils_Segmented	Immune	Neutrophils_Segmented	4959	0.276758	0.985234	-0.0148757	0.0136757	0.000238059	FALSE	FALSE		Neutrophils_Segmented	Immune	Neutrophils_Segmented	4959	0.276513	0.985225	-0.0148848	0.013677	0.000238348	FALSE	FALSE		Neutrophils_Segmented	Immune	Neutrophils_Segmented	4959	0.320937	0.986507	-0.01359	0.013686	0.0002	FALSE	FALSE		Neutrophils_Segmented	Immune	Neutrophils_Segmented	4959	0.320451	0.986492	-0.0136	0.013687	0.0002	FALSE	FALSE
Folate	Hematologic	Folate	3167	0.292562	1.01858	0.0184112	0.0174896	0.000348051	FALSE	FALSE		Folate	Hematologic	Folate	3167	0.292929	1.01857	0.0183998	0.0174921	0.00034762	FALSE	FALSE		Folate	Hematologic	Folate	3167	0.410072	1.01452	0.014417	0.017499	0.000215	FALSE	FALSE		Folate	Hematologic	Folate	3167	0.410729	1.0145	0.014399	0.017501	0.000214	FALSE	FALSE
Neutrophils_Bandform	Immune	Neutrophils_Bandform	4732	0.297064	0.984824	-0.015292	0.0146635	0.000227785	FALSE	FALSE		Neutrophils_Bandform	Immune	Neutrophils_Bandform	4732	0.296038	0.984792	-0.0153251	0.014664	0.000228771	FALSE	FALSE		Neutrophils_Bandform	Immune	Neutrophils_Bandform	4732	0.253845	0.983334	-0.01681	0.014727	0.000277	FALSE	FALSE		Neutrophils_Bandform	Immune	Neutrophils_Bandform	4732	0.25251	0.983287	-0.01685	0.014727	0.000278	FALSE	FALSE
Iron	Hematologic	Iron	5034	0.314845	0.986868	-0.0132195	0.013151	0.000199238	FALSE	FALSE		Iron	Hematologic	Iron	5034	0.31505	0.986872	-0.0132151	0.0131522	0.000199105	FALSE	FALSE		Iron	Hematologic	Iron	5034	0.254065	0.985063	-0.01505	0.013194	0.000259	FALSE	FALSE		Iron	Hematologic	Iron	5034	0.254162	0.985065	-0.01505	0.013195	0.000259	FALSE	FALSE
Hemoglobin	Hematologic	Hemoglobin	10360	0.320866	1.00869	0.00865602	0.00871943	8.66421e-05	FALSE	FALSE		Hemoglobin	Hematologic	Hemoglobin	10360	0.312947	1.00884	0.00879964	0.00872022	8.95e-05	FALSE	FALSE		Hemoglobin	Hematologic	Hemoglobin	10360	0.345633	1.00833	0.008296	0.008797	7.96e-05	FALSE	FALSE		Hemoglobin	Hematologic	Hemoglobin	10360	0.337724	1.00847	0.008434	0.008798	8.23e-05	FALSE	FALSE
SHBG	Endocrine	SHBG	231	0.325903	0.939748	-0.0621434	0.0631142	0.00429109	FALSE	FALSE		SHBG	Endocrine	SHBG	231	0.328941	0.939976	-0.0619007	0.063264	0.00425618	FALSE	FALSE		SHBG	Endocrine	SHBG	231	0.20398	0.927148	-0.07564	0.059368	0.006347	FALSE	FALSE		SHBG	Endocrine	SHBG	231	0.204687	0.927081	-0.07571	0.059517	0.006356	FALSE	FALSE
Glucose	Metabolic	Glucose	10270	0.329593	0.990066	-0.00998347	0.0102397	9.13325e-05	FALSE	FALSE		Glucose	Metabolic	Glucose	10270	0.314832	0.989761	-0.0102922	0.0102391	9.7e-05	FALSE	FALSE		Glucose	Metabolic	Glucose	10270	0.526318	0.99357	-0.00645	0.010179	3.82e-05	FALSE	FALSE		Glucose	Metabolic	Glucose	10270	0.503464	0.993213	-0.00681	0.010178	4.26e-05	FALSE	FALSE
GGT	Liver Function	GGT	1131	0.338379	1.02772	0.0273449	0.0285502	0.000800359	FALSE	FALSE		GGT	Liver Function	GGT	1131	0.339781	1.02761	0.0272316	0.0285145	0.000793734	FALSE	FALSE		GGT	Liver Function	GGT	1131	0.298867	1.03039	0.029938	0.028804	0.000959	FALSE	FALSE		GGT	Liver Function	GGT	1131	0.299535	1.03031	0.029858	0.028767	0.000954	FALSE	FALSE
Chloride	Metabolic	Chloride	10231	0.343209	1.00905	0.00900682	0.00950198	8.73645e-05	FALSE	FALSE		Chloride	Metabolic	Chloride	10231	0.349725	1.00893	0.00888702	0.00950314	8.5e-05	FALSE	FALSE		Chloride	Metabolic	Chloride	10231	0.491082	1.00657	0.006549	0.009511	4.69e-05	FALSE	FALSE		Chloride	Metabolic	Chloride	10231	0.498011	1.00647	0.006446	0.009512	4.55e-05	FALSE	FALSE
IgA	Immune	IgA	1265	0.361991	1.02522	0.0249067	0.0273126	0.000651991	FALSE	FALSE		IgA	Immune	IgA	1265	0.371428	1.02471	0.0244081	0.0272983	0.000626066	FALSE	FALSE		IgA	Immune	IgA	1265	0.283877	1.02977	0.029333	0.02736	0.000904	FALSE	FALSE		IgA	Immune	IgA	1265	0.294585	1.02909	0.028673	0.027345	0.000864	FALSE	FALSE
ALP	Liver Function	ALP	9600	0.371878	1.00891	0.00887351	0.0099367	8.28088e-05	FALSE	FALSE		ALP	Liver Function	ALP	9600	0.386745	1.00864	0.00860074	0.00993645	7.78e-05	FALSE	FALSE		ALP	Liver Function	ALP	9600	0.250917	1.01149	0.011427	0.009952	0.000138	FALSE	FALSE		ALP	Liver Function	ALP	9600	0.26272	1.01121	0.011147	0.009952	0.000132	FALSE	FALSE
Diastolic_Blood_Pressure	Vitals	Diastolic_Blood_Pressure	10472	0.372895	1.00852	0.00848376	0.00952052	7.3529e-05	FALSE	FALSE		Diastolic_Blood_Pressure	Vitals	Diastolic_Blood_Pressure	10472	0.380982	1.00838	0.00834193	0.0095214	7.11e-05	FALSE	FALSE		Diastolic_Blood_Pressure	Vitals	Diastolic_Blood_Pressure	10472	0.259981	1.01076	0.010704	0.009502	0.000117	FALSE	FALSE		Diastolic_Blood_Pressure	Vitals	Diastolic_Blood_Pressure	10472	0.267333	1.0106	0.010542	0.009503	0.000114	FALSE	FALSE
Potassium	Metabolic	Potassium	10245	0.381354	1.00875	0.00870877	0.00994785	7.23011e-05	FALSE	FALSE		Potassium	Metabolic	Potassium	10245	0.382686	1.00872	0.00868578	0.00994941	7.19e-05	FALSE	FALSE		Potassium	Metabolic	Potassium	10245	0.369555	1.00905	0.009009	0.01004	7.76e-05	FALSE	FALSE		Potassium	Metabolic	Potassium	10245	0.370435	1.00903	0.008994	0.010042	7.74e-05	FALSE	FALSE
Normetanephrine	Endocrine	Normetanephrine	346	0.384506	0.954536	-0.0465295	0.0534347	0.00221585	FALSE	FALSE		Normetanephrine	Endocrine	Normetanephrine	346	0.364396	0.952976	-0.0481657	0.0530304	0.00237407	FALSE	FALSE		Normetanephrine	Endocrine	Normetanephrine	346	0.258291	0.940731	-0.0611	0.053953	0.003799	FALSE	FALSE		Normetanephrine	Endocrine	Normetanephrine	346	0.242362	0.939207	-0.06272	0.053549	0.004003	FALSE	FALSE
Granulocytes	Immune	Granulocytes	1513	0.389139	0.976197	-0.0240913	0.0279666	0.000488377	FALSE	FALSE		Granulocytes	Immune	Granulocytes	1513	0.376871	0.97559	-0.0247126	0.0279574	0.000513784	FALSE	FALSE		Granulocytes	Immune	Granulocytes	1513	0.355873	0.974484	-0.02585	0.027987	0.000559	FALSE	FALSE		Granulocytes	Immune	Granulocytes	1513	0.346255	0.97398	-0.02636	0.027983	0.000582	FALSE	FALSE
Ferritin	Hematologic	Ferritin	4686	0.403299	0.988228	-0.0118414	0.0141674	0.000137981	FALSE	FALSE		Ferritin	Hematologic	Ferritin	4686	0.401982	0.988195	-0.011875	0.0141679	0.000138765	FALSE	FALSE		Ferritin	Hematologic	Ferritin	4686	0.368454	0.987275	-0.01281	0.014239	0.000161	FALSE	FALSE		Ferritin	Hematologic	Ferritin	4686	0.367555	0.98725	-0.01283	0.014239	0.000162	FALSE	FALSE
Sodium	Metabolic	Sodium	10247	0.406494	0.991812	-0.0082216	0.00990418	6.71946e-05	FALSE	FALSE		Sodium	Metabolic	Sodium	10247	0.410005	0.991872	-0.00816145	0.00990565	6.62e-05	FALSE	FALSE		Sodium	Metabolic	Sodium	10247	0.331769	0.990355	-0.00969	0.009986	9.4e-05	FALSE	FALSE		Sodium	Metabolic	Sodium	10247	0.335358	0.990424	-0.00962	0.009987	9.26e-05	FALSE	FALSE
Magnesium	Metabolic	Magnesium	7660	0.424818	1.00939	0.00934561	0.0117093	8.24389e-05	FALSE	FALSE		Magnesium	Metabolic	Magnesium	7660	0.429369	1.0093	0.00925531	0.0117109	8.08e-05	FALSE	FALSE		Magnesium	Metabolic	Magnesium	7660	0.408025	1.00981	0.009767	0.011804	9.06e-05	FALSE	FALSE		Magnesium	Metabolic	Magnesium	7660	0.412906	1.00971	0.009667	0.011806	8.87e-05	FALSE	FALSE
Weight	Body Comp	Weight	10426	0.430225	0.992116	-0.00791566	0.0100346	5.86786e-05	FALSE	FALSE		Weight	Body Comp	Weight	10426	0.441315	0.992302	-0.00772729	0.0100354	5.59e-05	FALSE	FALSE		Weight	Body Comp	Weight	10426	0.026727	1.00894	0.008903	0.004018	7.52e-05	FALSE	FALSE		Weight	Body Comp	Weight	10426	0.026078	1.00898	0.008943	0.004019	7.58e-05	FALSE	FALSE
Prealbumin	Metabolic	Prealbumin	2050	0.432183	1.0186	0.0184276	0.0234562	0.000302263	FALSE	FALSE		Prealbumin	Metabolic	Prealbumin	2050	0.433465	1.01855	0.0183795	0.0234602	0.000300683	FALSE	FALSE		Prealbumin	Metabolic	Prealbumin	2050	0.384986	1.02082	0.020606	0.023714	0.000378	FALSE	FALSE		Prealbumin	Metabolic	Prealbumin	2050	0.386678	1.02075	0.020536	0.023718	0.000375	FALSE	FALSE
Creatinine_Urine	Renal Function	Creatinine_Urine	5168	0.432912	0.989632	-0.0104221	0.0132888	0.000117861	FALSE	FALSE		Creatinine_Urine	Renal Function	Creatinine_Urine	5168	0.449472	0.989999	-0.0100518	0.0132898	0.000109593	FALSE	FALSE		Creatinine_Urine	Renal Function	Creatinine_Urine	5168	0.545225	0.992039	-0.00799	0.013212	6.96e-05	FALSE	FALSE		Creatinine_Urine	Renal Function	Creatinine_Urine	5168	0.563144	0.992389	-0.00764	0.013214	6.36e-05	FALSE	FALSE
Microalbumin	Renal Function	Microalbumin	2733	0.453319	1.01304	0.01296	0.0172799	0.00020242	FALSE	FALSE		Microalbumin	Renal Function	Microalbumin	2733	0.453503	1.01304	0.0129573	0.0172834	0.000202329	FALSE	FALSE		Microalbumin	Renal Function	Microalbumin	2733	0.442603	1.01342	0.013329	0.017357	0.000214	FALSE	FALSE		Microalbumin	Renal Function	Microalbumin	2733	0.44286	1.01341	0.013324	0.017361	0.000214	FALSE	FALSE
Basophils	Hematologic	Basophils	10042	0.479086	1.00707	0.00704674	0.00995585	4.97274e-05	FALSE	FALSE		Basophils	Hematologic	Basophils	10042	0.477662	1.0071	0.00707066	0.00995735	5.01e-05	FALSE	FALSE		Basophils	Hematologic	Basophils	10042	0.60137	1.00528	0.005263	0.010073	2.76e-05	FALSE	FALSE		Basophils	Hematologic	Basophils	10042	0.599437	1.00531	0.005292	0.010075	2.79e-05	FALSE	FALSE
VLDL	Metabolic	VLDL	1473	0.491072	0.980631	-0.0195593	0.028397	0.000319034	FALSE	FALSE		VLDL	Metabolic	VLDL	1473	0.501216	0.981117	-0.0190635	0.0283369	0.000303053	FALSE	FALSE		VLDL	Metabolic	VLDL	1473	0.503943	0.981033	-0.01915	0.028646	0.000303	FALSE	FALSE		VLDL	Metabolic	VLDL	1473	0.514349	0.981531	-0.01864	0.028582	0.000287	FALSE	FALSE
INR	Hematologic	INR	8366	0.502779	1.00669	0.00666441	0.00994461	5.31742e-05	FALSE	FALSE		INR	Hematologic	INR	8366	0.504811	1.00666	0.00663383	0.00994625	5.27e-05	FALSE	FALSE		INR	Hematologic	INR	8366	0.520812	1.00646	0.006438	0.010027	4.98e-05	FALSE	FALSE		INR	Hematologic	INR	8366	0.524583	1.0064	0.006381	0.010029	4.9e-05	FALSE	FALSE
Glucose_Urine	Metabolic	Glucose_Urine	2110	0.553266	1.01282	0.0127389	0.0214832	0.000166463	FALSE	FALSE		Glucose_Urine	Metabolic	Glucose_Urine	2110	0.547563	1.01301	0.0129251	0.0214877	0.000171338	FALSE	FALSE		Glucose_Urine	Metabolic	Glucose_Urine	2110	0.558987	1.01264	0.012558	0.021488	0.000162	FALSE	FALSE		Glucose_Urine	Metabolic	Glucose_Urine	2110	0.55309	1.01283	0.01275	0.021492	0.000167	FALSE	FALSE
RF	Immune	RF	389	0.578479	1.02807	0.0276857	0.0497862	0.000800606	FALSE	FALSE		RF	Immune	RF	389	0.579364	1.02803	0.0276434	0.0498261	0.000798157	FALSE	FALSE		RF	Immune	RF	389	0.676243	1.02116	0.020935	0.050093	0.000456	FALSE	FALSE		RF	Immune	RF	389	0.678043	1.02105	0.020828	0.050133	0.000451	FALSE	FALSE
AST	Liver Function	AST	9605	0.583557	0.994238	-0.00577845	0.0105405	3.00027e-05	FALSE	FALSE		AST	Liver Function	AST	9605	0.580657	0.994193	-0.00582394	0.0105421	3.05e-05	FALSE	FALSE		AST	Liver Function	AST	9605	0.305071	0.989236	-0.01082	0.010552	0.000106	FALSE	FALSE		AST	Liver Function	AST	9605	0.303626	0.989202	-0.01086	0.010553	0.000107	FALSE	FALSE
Lymphocytes	Immune	Lymphocytes	9889	0.599757	1.00549	0.00547708	0.0104372	2.70592e-05	FALSE	FALSE		Lymphocytes	Immune	Lymphocytes	9889	0.611084	1.00532	0.00530827	0.0104382	2.54e-05	FALSE	FALSE		Lymphocytes	Immune	Lymphocytes	9889	0.417727	1.00843	0.008395	0.010359	6.4e-05	FALSE	FALSE		Lymphocytes	Immune	Lymphocytes	9889	0.429524	1.00822	0.008184	0.010359	6.08e-05	FALSE	FALSE
PT	Hematologic	PT	8364	0.603267	1.00533	0.0053125	0.0102217	3.18812e-05	FALSE	FALSE		PT	Hematologic	PT	8364	0.59878	1.00539	0.00537925	0.0102233	3.27e-05	FALSE	FALSE		PT	Hematologic	PT	8364	0.551048	1.00617	0.006151	0.010317	4.29e-05	FALSE	FALSE		PT	Hematologic	PT	8364	0.548046	1.00622	0.006199	0.010319	4.35e-05	FALSE	FALSE
Microalbumin_Creatinine_Ratio	Renal Function	Microalbumin_Creatinine_Ratio	2679	0.607512	1.00987	0.00982308	0.0191226	9.76468e-05	FALSE	FALSE		Microalbumin_Creatinine_Ratio	Renal Function	Microalbumin_Creatinine_Ratio	2679	0.606909	1.00989	0.00984147	0.0191263	9.8e-05	FALSE	FALSE		Microalbumin_Creatinine_Ratio	Renal Function	Microalbumin_Creatinine_Ratio	2679	0.615554	1.00971	0.009667	0.019249	9.42e-05	FALSE	FALSE		Microalbumin_Creatinine_Ratio	Renal Function	Microalbumin_Creatinine_Ratio	2679	0.615076	1.00973	0.009682	0.019253	9.45e-05	FALSE	FALSE
Respiratory_Rate	Vitals	Respiratory_Rate	10018	0.642244	0.995604	-0.00440583	0.00948353	2.15108e-05	FALSE	FALSE		Respiratory_Rate	Vitals	Respiratory_Rate	10018	0.610872	0.995188	-0.00482358	0.00947946	2.58e-05	FALSE	FALSE		Respiratory_Rate	Vitals	Respiratory_Rate	10018	0.666136	0.99593	-0.00408	0.009453	1.86e-05	FALSE	FALSE		Respiratory_Rate	Vitals	Respiratory_Rate	10018	0.632827	0.995496	-0.00451	0.009449	2.28e-05	FALSE	FALSE
Transferrin	Hematologic	Transferrin	4791	0.656737	1.0064	0.00638428	0.0143644	3.85011e-05	FALSE	FALSE		Transferrin	Hematologic	Transferrin	4791	0.659072	1.00636	0.00633714	0.0143627	3.79e-05	FALSE	FALSE		Transferrin	Hematologic	Transferrin	4791	0.489864	1.00992	0.009869	0.014291	9.3e-05	FALSE	FALSE		Transferrin	Hematologic	Transferrin	4791	0.491141	1.00989	0.009839	0.01429	9.25e-05	FALSE	FALSE
Lipoprotein_a	Metabolic	Lipoprotein_a	167	0.658782	1.02981	0.02937	0.0663798	0.00116028	FALSE	FALSE		Lipoprotein_a	Metabolic	Lipoprotein_a	167	0.660182	1.02978	0.0293405	0.066604	0.00115768	FALSE	FALSE		Lipoprotein_a	Metabolic	Lipoprotein_a	167	0.622765	1.03349	0.032938	0.066818	0.001457	FALSE	FALSE		Lipoprotein_a	Metabolic	Lipoprotein_a	167	0.62492	1.03339	0.032843	0.067041	0.001449	FALSE	FALSE
Platelets	Hematologic	Platelets	10354	0.682722	1.00404	0.00403265	0.00986551	1.5343e-05	FALSE	FALSE		Platelets	Hematologic	Platelets	10354	0.676695	1.00412	0.00411437	0.00986687	1.6e-05	FALSE	FALSE		Platelets	Hematologic	Platelets	10354	0.389976	1.00856	0.008526	0.009918	6.88e-05	FALSE	FALSE		Platelets	Hematologic	Platelets	10354	0.384946	1.00866	0.008619	0.009919	7.03e-05	FALSE	FALSE
ApoB	Metabolic	ApoB	107	0.693547	1.04699	0.045923	0.116184	0.00146221	FALSE	FALSE		ApoB	Metabolic	ApoB	107	0.709518	1.04478	0.0438034	0.117232	0.00132012	FALSE	FALSE		ApoB	Metabolic	ApoB	107	0.761054	1.03663	0.035972	0.117941	0.000884	FALSE	FALSE		ApoB	Metabolic	ApoB	107	0.775167	1.03469	0.034103	0.119043	0.000788	FALSE	FALSE
O2SAT	Vitals	O2SAT	10309	0.699674	0.99649	-0.00351639	0.00911524	1.4169e-05	FALSE	FALSE		O2SAT	Vitals	O2SAT	10309	0.712555	0.996647	-0.00335866	0.00911597	1.29e-05	FALSE	FALSE		O2SAT	Vitals	O2SAT	10309	0.485705	0.993942	-0.00608	0.008715	4.29e-05	FALSE	FALSE		O2SAT	Vitals	O2SAT	10309	0.501547	0.99416	-0.00586	0.008715	3.98e-05	FALSE	FALSE
ESR	Immune	ESR	4185	0.700133	1.00554	0.00552308	0.0143394	3.48247e-05	FALSE	FALSE		ESR	Immune	ESR	4185	0.698302	1.00557	0.00555651	0.0143342	3.52e-05	FALSE	FALSE		ESR	Immune	ESR	4185	0.629125	1.00686	0.006836	0.014154	5.35e-05	FALSE	FALSE		ESR	Immune	ESR	4185	0.627338	1.00689	0.006869	0.014148	5.4e-05	FALSE	FALSE
WBC_Urine	Hematologic	WBC_Urine	1972	0.733499	1.00827	0.00823922	0.0241958	5.82308e-05	FALSE	FALSE		WBC_Urine	Hematologic	WBC_Urine	1972	0.67038	1.01036	0.0103019	0.0242005	9.09e-05	FALSE	FALSE		WBC_Urine	Hematologic	WBC_Urine	1972	0.661917	1.01063	0.010579	0.024189	9.65e-05	FALSE	FALSE		WBC_Urine	Hematologic	WBC_Urine	1972	0.600917	1.01274	0.012657	0.024193	0.000138	FALSE	FALSE
Troponin_I	Hematologic	Troponin_I	2493	0.751216	0.993734	-0.00628534	0.0198231	3.91215e-05	FALSE	FALSE		Troponin_I	Hematologic	Troponin_I	2493	0.761683	0.994003	-0.0060147	0.0198305	3.58e-05	FALSE	FALSE		Troponin_I	Hematologic	Troponin_I	2493	0.613766	0.990009	-0.01004	0.019893	0.000101	FALSE	FALSE		Troponin_I	Hematologic	Troponin_I	2493	0.621593	0.990224	-0.00982	0.019901	9.66e-05	FALSE	FALSE
PTT	Hematologic	PTT	8205	0.787568	1.00272	0.00271867	0.0100886	8.71713e-06	FALSE	FALSE		PTT	Hematologic	PTT	8205	0.80188	1.00253	0.00253158	0.0100891	7.56e-06	FALSE	FALSE		PTT	Hematologic	PTT	8205	0.958386	1.00053	0.000527	0.010105	3.34e-07	FALSE	FALSE		PTT	Hematologic	PTT	8205	0.976421	1.0003	0.000299	0.010105	1.07e-07	FALSE	FALSE
Free_Testosterone	Endocrine	Free_Testosterone	708	0.789071	1.00841	0.00837192	0.0312828	6.89493e-05	FALSE	FALSE		Free_Testosterone	Endocrine	Free_Testosterone	708	0.707873	1.0118	0.0117352	0.031305	0.000134926	FALSE	FALSE		Free_Testosterone	Endocrine	Free_Testosterone	708	0.728685	0.98952	-0.01053	0.030359	0.000109	FALSE	FALSE		Free_Testosterone	Endocrine	Free_Testosterone	708	0.808311	0.992652	-0.00738	0.030389	5.33e-05	FALSE	FALSE
hs_CRP	Immune	hs_CRP	2524	0.797642	0.995278	-0.00473319	0.0184582	2.59779e-05	FALSE	FALSE		hs_CRP	Immune	hs_CRP	2524	0.823879	0.995897	-0.0041113	0.0184709	1.96e-05	FALSE	FALSE		hs_CRP	Immune	hs_CRP	2524	0.667048	0.992114	-0.00792	0.018401	7.28e-05	FALSE	FALSE		hs_CRP	Immune	hs_CRP	2524	0.686892	0.992604	-0.00742	0.018414	6.39e-05	FALSE	FALSE
HBA1C	Metabolic	HBA1C	8037	0.808351	1.00275	0.00274335	0.0113099	7.29862e-06	FALSE	FALSE		HBA1C	Metabolic	HBA1C	8037	0.804503	1.0028	0.00279999	0.0113116	7.6e-06	FALSE	FALSE		HBA1C	Metabolic	HBA1C	8037	0.71791	1.00403	0.004019	0.011124	1.57e-05	FALSE	FALSE		HBA1C	Metabolic	HBA1C	8037	0.716206	1.00405	0.004045	0.011126	1.59e-05	FALSE	FALSE
Phosphate	Metabolic	Phosphate	6911	0.812766	0.997159	-0.00284466	0.0120095	8.12087e-06	FALSE	FALSE		Phosphate	Metabolic	Phosphate	6911	0.788041	0.996777	-0.00322839	0.0120074	1.05e-05	FALSE	FALSE		Phosphate	Metabolic	Phosphate	6911	0.919046	0.99877	-0.00123	0.012111	1.52e-06	FALSE	FALSE		Phosphate	Metabolic	Phosphate	6911	0.891985	0.998357	-0.00164	0.012108	2.72e-06	FALSE	FALSE
Eosinophils	Immune	Eosinophils	10022	0.8427	0.998081	-0.00192133	0.00968187	3.91016e-06	FALSE	FALSE		Eosinophils	Immune	Eosinophils	10022	0.841656	0.998067	-0.00193453	0.00968329	3.96e-06	FALSE	FALSE		Eosinophils	Immune	Eosinophils	10022	0.881307	0.99856	-0.00144	0.009652	2.21e-06	FALSE	FALSE		Eosinophils	Immune	Eosinophils	10022	0.878024	0.998519	-0.00148	0.009654	2.33e-06	FALSE	FALSE
Creatinine	Renal Function	Creatinine	10150	0.851162	0.998341	-0.00166023	0.0088479	2.67145e-06	FALSE	FALSE		Creatinine	Renal Function	Creatinine	10150	0.833729	0.998144	-0.0018575	0.00884832	3.34e-06	FALSE	FALSE		Creatinine	Renal Function	Creatinine	10150	0.795656	0.997685	-0.00232	0.00895	5.2e-06	FALSE	FALSE		Creatinine	Renal Function	Creatinine	10150	0.778131	0.997481	-0.00252	0.008951	6.16e-06	FALSE	FALSE
Total_Bilirubin	Liver Function	Total_Bilirubin	9606	0.854599	1.0018	0.00179985	0.00982134	3.29562e-06	FALSE	FALSE		Total_Bilirubin	Liver Function	Total_Bilirubin	9606	0.820059	1.00224	0.00223355	0.00981885	5.07e-06	FALSE	FALSE		Total_Bilirubin	Liver Function	Total_Bilirubin	9606	0.83909	1.00201	0.002003	0.009863	4.12e-06	FALSE	FALSE		Total_Bilirubin	Liver Function	Total_Bilirubin	9606	0.80384	1.00245	0.002449	0.009861	6.16e-06	FALSE	FALSE
Calcium	Metabolic	Calcium	10227	0.87629	1.0015	0.00149836	0.00962473	2.36838e-06	FALSE	FALSE		Calcium	Metabolic	Calcium	10227	0.871783	1.00155	0.00155365	0.00962619	2.55e-06	FALSE	FALSE		Calcium	Metabolic	Calcium	10227	0.857764	1.00174	0.001734	0.009675	3.19e-06	FALSE	FALSE		Calcium	Metabolic	Calcium	10227	0.853641	1.00179	0.001785	0.009677	3.38e-06	FALSE	FALSE
Ketones	Renal Function	Ketones	1683	0.918964	1.00232	0.00231822	0.0227824	6.15949e-06	FALSE	FALSE		Ketones	Renal Function	Ketones	1683	0.920247	1.00228	0.00228047	0.0227734	5.96e-06	FALSE	FALSE		Ketones	Renal Function	Ketones	1683	0.935124	1.00185	0.001846	0.022677	3.92e-06	FALSE	FALSE		Ketones	Renal Function	Ketones	1683	0.936722	1.0018	0.0018	0.022668	3.72e-06	FALSE	FALSE
Troponin_T	Hematologic	Troponin_T	1676	0.928508	0.997755	-0.00224727	0.0250432	4.81577e-06	FALSE	FALSE		Troponin_T	Hematologic	Troponin_T	1676	0.916981	0.997392	-0.00261107	0.0250455	6.5e-06	FALSE	FALSE		Troponin_T	Hematologic	Troponin_T	1676	0.866763	0.99578	-0.00423	0.025201	1.72e-05	FALSE	FALSE		Troponin_T	Hematologic	Troponin_T	1676	0.855462	0.995419	-0.00459	0.025202	2.03e-05	FALSE	FALSE
Metanephrine	Endocrine	Metanephrine	252	0.94754	1.00378	0.00376794	0.0572067	1.6716e-05	FALSE	FALSE		Metanephrine	Endocrine	Metanephrine	252	0.90762	1.00662	0.00659965	0.0568127	5.13e-05	FALSE	FALSE		Metanephrine	Endocrine	Metanephrine	252	0.664988	0.976405	-0.02388	0.055071	0.000676	FALSE	FALSE		Metanephrine	Endocrine	Metanephrine	252	0.701307	0.979211	-0.02101	0.054706	0.000523	FALSE	FALSE
Leukocyte_Esterase	Renal Function	Leukocyte_Esterase	1045	0.962707	0.998718	-0.00128247	0.0274217	2.08125e-06	FALSE	FALSE		Leukocyte_Esterase	Renal Function	Leukocyte_Esterase	1045	0.950054	0.998281	-0.00172015	0.0274544	3.74e-06	FALSE	FALSE		Leukocyte_Esterase	Renal Function	Leukocyte_Esterase	1045	0.968685	1.00108	0.001081	0.027535	1.47e-06	FALSE	FALSE		Leukocyte_Esterase	Renal Function	Leukocyte_Esterase	1045	0.981465	1.00064	0.000641	0.027568	5.17e-07	FALSE	FALSE
HDL	Metabolic	HDL	7983	0.979782	0.999742	-0.000258439	0.0101979	7.34754e-08	FALSE	FALSE		HDL	Metabolic	HDL	7983	0.990724	0.999881	-0.000118577	0.0101986	1.55e-08	FALSE	FALSE		HDL	Metabolic	HDL	7983	0.674242	0.995824	-0.00418	0.009955	1.94e-05	FALSE	FALSE		HDL	Metabolic	HDL	7983	0.683927	0.995955	-0.00405	0.009955	1.82e-05	FALSE	FALSE
Systolic_Blood_Pressure	Vitals	Systolic_Blood_Pressure	10473	0.996972	0.999964	-3.60433e-05	0.00949684	1.35933e-09	FALSE	FALSE		Systolic_Blood_Pressure	Vitals	Systolic_Blood_Pressure	10473	0.991959	0.999904	-9.57e-05	0.00949814	9.59e-09	FALSE	FALSE		Systolic_Blood_Pressure	Vitals	Systolic_Blood_Pressure	10473	0.82696	1.00204	0.002042	0.009341	4.41e-06	FALSE	FALSE		Systolic_Blood_Pressure	Vitals	Systolic_Blood_Pressure	10473	0.834519	1.00195	0.001952	0.009342	4.03e-06	FALSE	FALSE
